# Genetic and maternal environmental contributions to estimated fetal weight at 20 weeks gestation compared with birthweight

**DOI:** 10.64898/2026.06.18.26355970

**Authors:** Rosie A. Purdy, Jingxue Feng, Zhenyu Luo, Robin N. Beaumont, Andrew T. Hattersley, Jianrong He, Xiu Qiu, Rachel M. Freathy, Alice E. Hughes

**Author notes:** <u>Corresponding author:</u> Rosie Purdy. Address: Department of Clinical and Biomedical Sciences, Faculty of Health and Life Sciences, University of Exeter, Exeter, UK.

## Abstract

**Introduction:** Birthweight reflects fetal growth from conception. The complications arising from the extremes of fetal growth are well known, but addressing these effectively depends on understanding how and when fetal growth is affected by various maternal and fetal factors. We aimed to compare associations of fetal genetic and maternal environmental factors with fetal weight mid-pregnancy and birthweight.

**Material and methods:** We studied 3110 mother-child pairs from three population-based birth cohorts (UK and China). Estimated fetal weight at ∼20 weeks gestation (EFW20) and birthweight were the outcomes of interest. Exposures were fetal genetic factors (fetal sex and fetal birthweight genetic score [BW GS]) and maternal factors (maternal BW GS, BMI, fasting plasma glucose [FPG], smoking, age, and parity). Associations were studied using multivariable linear regressions within cohorts and meta-analysed.

**Results:** All exposures were associated with both EFW20 and birthweight, apart from maternal FPG and smoking which were associated with birthweight only. Male fetal sex and a higher maternal BW GS were consistently associated with higher EFW20 and birthweight, whereas the fetal BW GS, maternal FPG, BMI and smoking showed more marked associations later in pregnancy. Maternal age and parity showed directionally opposite associations with EFW20 and birthweight.

**Conclusions:** Fetal genetic and maternal environmental factors vary in their effect on fetal growth in mid-pregnancy compared with late pregnancy. These findings contribute to our understanding of growth across pregnancy and may inform the timing of clinical monitoring of fetal growth and interventions targeting modifiable maternal factors.

**Key Message:** Drivers of fetal growth have been under-studied in their magnitudes and timings across gestation. We show that fetal genetic and maternal environmental factors vary in their associations with fetal growth at ∼20 weeks compared with later pregnancy.

## Supporting Information Tables 1 to 8 for "Genetic and maternal environmental contributions to estimated fetal weight at 20 weeks gestation compared with birthweight"

### Sheet: List of contents
	Genetic and maternal environmental contributions to estimated fetal weight at 20 weeks' gestation compared with birthweight
	Supporting information tables
	List of contents:
	ST1. List of SNPs used in generating birthweight genetic scores. Allele frequencies and imputation quality per group and chip.
	ST2. Association between estimated fetal weight and birthweight. Random effects model (k=4).
	ST3. Multivariable model results. Showing effects of multiple predictor variables on EFW20/BW, per dataset.
	ST4. Meta-analysis of main results. Random effects model (k=4) generated using metafor.
	ST5. Univariable model results. Showing effects of single predictor variables on EFW20/BW, per dataset.
	ST6: Glucose sensitivity analyses. ST6a: multivariable sensitivity models; ST6b: univariable sensitivity models.
	ST7 Meta-analysis of glucose sensitivity results. Random effects model (k=4) generated using metafor.
	ST8. BIGCS 18-24 week sensitivity analysis. Showing effects of multiple predictor variables on EFW20.
	Abbreviations:
	BiB	Born in Bradford
	BIGCS	Born in Guangzhou Cohort Study
	BW GS	Birthweight genetic score
	CI	Confidence Interval (95%)
	EAF	Effect Allele Frequency
	EFSOCH	Exeter Family Study of Childhood Health
	EGG	Early Growth Genetics data
	GWAS	Genome Wide Association Study
	IS	Icelandic data from DECODE
	SD	Standard deviation
	SE	Standard Error
	UKB	UK Biobank
	WLM	Weighted Linear Model

### Sheet: ST1. BW GS SNPs
ST1. List of SNPs used in generating birthweight genetic scores (n=216).
EAF = Effect Allele Frequency; EGG-frq = Frequency of the effect allele in the EGG/UKB data; IS-frq = Frequency of effect allele in the Icelandic data.
Chr	Position (GRCh38)	Variant	GWAS source	Nearest gene	Effect Allele	Other Allele	Fetal WLM beta	Fetal WLM SE	Fetal p value	Maternal WLM beta	Maternal WLM SE	Maternal p value	EGG-frq (EAF) fetal	IS-frq (EAF) fetal	EGG-frq (EAF) fetal	IS-frq (EAF) fetal	EGG-frq (EAF) maternal	IS-frq (EAF) maternal	Overall fetal EAF	EFSOCH Fetal EAF (%)	BiB Europeans Fetal EAF (%)	BiB Pakistanis Fetal EAF (%)	BIGCS Fetal EAF (%)	EFSOCH Maternal EAF (%)	BiB Europeans Maternal EAF (%)	BiB Pakistanis Maternal EAF (%)	BIGCS Maternal EAF (%)	Imputation quality (R sq.) in EFSOCH	Imputation quality (R sq.) in BiB EUR (CoreExome chip)	Imputation quality (R sq.) in BiB EUR (GSA chip)	Imputation quality (R sq.) in BiB PAK (CoreExome chip)	Imputation quality (R sq.) in BiB PAK (GSA chip)
1	11802721	rs17367504	Maternal	MTHFR	G	A	-0.004	0.004795	0.00012	0.034	0.005163	1.9e-17	16.05	15.5	16.05	15.5	16.67	15.5	15.887	14.8069	16.5086	16.5813	11.2684	15.7026	16.6511	16.9397	9.96602	0.998646	0.999325	0.999518	0.999626	0.99992
1	28365223	rs4908404	Maternal	PHACTR4	C	T	-0.004	0.003751	0.024	0.02	0.003966	4.2e-10	46.8	44.79	46.8	44.79	46.99	44.79	46.2044	45.5083	46.6146	32.8515	7.36127	44.4812	46.3746	32.7641	7.92752	0.924547	0.876245	0.908077	0.769416	0.852412
1	42991096	rs12401656	Fetal	SLC2A1-AS1	A	G	-0.03	0.005283	2.4e-14	0.004	0.005959	0.012	13.49	13.2	13.49	13.2	13.79	13.2	13.4041	13.0362	13.5319	17.2594	10.5889	12.6361	13.4786	17.5679	10.1925	0.961879	0.958166	0.961015	0.894953	0.894595
1	65975646	rs1937436	Fetal	PDE4B	A	G	-0.016	0.003863	1.6e-10	-0.002	0.004483	0.0025	29.03	27.98	29.03	27.98	29.11	27.98	28.7189	27.712	27.2767	34.883	45.0736	29.1963	28.5368	34.1724	44.7905	0.987709	0.980635	0.990092	0.960508	0.974385
1	117605762	rs41276588	Maternal	FAM46C	A	G	-0.004667	0.003713	0.019	0.02133	0.004295	2e-09	28.4	32.26	28.4	32.26	28.67	32.26	29.5438	30.0843	28.3503	15.1491	5.60589	28.9043	28.4644	15.5545	5.77576	0.981853	0.975419	0.961225	0.921692	0.896742
1	118869694	rs80278614	Fetal	TBX15	A	G	0.04733	0.008088	3.1e-13	-0.01267	0.009104	0.1	5.45	6.12	5.45	6.12	5.05	6.12	5.64853	5.41845	5.34535	1.78004	0	5.3695	5.69512	1.66775	0	0.945688	0.920179	0.913004	0.724763	0.75848
1	155018913	rs905938	Maternal + Fetal	ZBTB7B	C	T	0.02333	0.003981	5.4e-22	0.007333	0.004314	1.6e-09	26.16	30.36	26.16	30.36	26.85	30.36	27.4045	26.4068	25.6606	15.0566	6.90827	26.3436	24.4892	15.4983	6.96489	0.922737	0.90739	0.998218	0.724992	0.983798
1	155911161	rs490498	Fetal	RIT1	G	A	-0.01933	0.003742	2.2e-13	0.0006667	0.004271	0.0042	33.25	34.08	33.25	34.08	33.02	34.08	33.4959	33.0195	33.5213	45.0991	87.9388	35.4075	34.2615	46.1542	86.1268	0.948105	0.941694	0.950744	0.924637	0.934877
1	161675081	rs72480273	Fetal	FCGR2B	C	A	0.01933	0.00468	1.9e-11	0.005333	0.005153	7e-05	18.18	21.82	18.18	21.82	18.89	21.82	19.2586	17.084	18.965	11.7119	5.77576	16.3167	17.8615	11.3988	5.83239	0.920998	0.892038	0.912726	0.707377	0.740087
1	214003436	rs7541039	Fetal	PROX1	T	C	0.02	0.004114	7.3e-10	-0.006	0.005081	0.29	25.92	22.58	25.92	22.58	24.92	22.58	24.9303	24.6601	25.2156	15.6048	32.4462	24.5332	25.488	16.4716	33.0691	0.959457	0.958658	0.919339	0.915214	0.707166
1	214551325	rs3806315	Fetal	PTPN14	G	A	-0.01667	0.003704	3.4e-12	-0.002667	0.004119	0.00027	40.9	34.77	40.9	34.77	40.41	34.77	39.0836	40.2341	41.1816	60.6919	92.299	39.1781	40.2667	60.2609	92.6387	0.947541	0.909016	0.954985	0.866075	0.92258
1	215214112	rs72737240	Fetal	KCNK2	C	T	0.01467	0.004244	6e-08	0.002667	0.004768	0.0043	23.84	23.65	23.84	23.65	24.09	23.65	23.7837	22.2941	24.1735	44.6919	31.2005	23.0205	24.3019	45.0421	31.0872	0.976026	0.967731	0.975362	0.904608	0.904106
1	232629562	rs7354849	Fetal	SIPA1L2	G	A	0.01533	0.003599	2.6e-10	0.001333	0.003906	0.0016	45.91	47.14	45.91	47.14	45.91	47.14	46.2745	44.1461	45.8187	37.702	39.128	45.192	46.6497	38.1949	38.9581	0.906192	0.935368	0.975429	0.84106	0.881311
2	9522081	rs10495563	Fetal	ADAM17	G	A	-0.01867	0.003628	1e-19	-0.008667	0.004045	1.3e-09	33.6	31.9	33.6	31.9	33.17	31.9	33.0963	36.731	33.4198	51.0909	90.1472	36.1394	33.7179	50.8086	90.034	0.862702	0.995829	0.996986	0.996693	0.995002
2	23689531	rs2551347	Fetal	KLHL29	C	T	-0.026	0.004083	2.3e-17	0.004	0.004636	0.0083	25.05	22.74	25.05	22.74	25.38	22.74	24.3655	26.3753	27.2985	24.4312	6.5119	26.9544	26.9595	24.8573	6.2288	0.95271	0.946523	0.962559	0.611399	0.885172
2	36582353	rs1179494	Maternal	FEZ2	C	G	-0.002	0.00377	3.6e-05	-0.018	0.004034	1e-10	32.37	34.06	32.37	34.06	32.77	34.06	32.8708	32.0454	33.0074	46.2083	35.7305	32.2636	33.5878	46.6056	37.5425	0.977408	0.982466	0.975732	0.932773	0.918403
2	42958392	rs754868	Fetal	LINC01819	G	A	0.01867	0.003594	2e-11	-0.003333	0.003861	0.033	41.93	43.32	41.93	43.32	42.01	43.32	42.3419	42.4526	40.9982	49.7715	71.7441	43.7416	41.0857	50.7803	71.9139	0.997856	0.9963	0.995876	0.975493	0.984981
2	43196731	rs4952673	Maternal	ZFP36L2	A	G	-0.0006667	0.003668	0.00052	0.01933	0.003911	2.5e-11	47.42	42.68	47.42	42.68	47.42	42.68	46.0155	44.5298	46.7192	63.0718	71.1778	45.8176	47.3149	63.9093	70.2152	0.922026	0.998139	0.996365	0.987782	0.990506
2	43381763	rs35953885	Fetal	THADA	A	G	0.01667	0.004114	2.4e-09	0.0006667	0.004695	0.0092	24.43	22.59	24.43	22.59	24.79	22.59	23.8848	24.3633	24.199	24.209	3.22763	24.5489	24.5633	24.9083	3.05776	0.976391	0.983967	0.981379	0.935816	0.934152
2	46257066	rs1374204	Maternal + Fetal	EPAS1	C	T	-0.04133	0.003961	4.4e-64	-0.01133	0.004322	4.1e-24	30.01	27.92	30.01	27.92	30.46	27.92	29.3907	31.9961	32.1115	43.6358	50.2265	34.8842	31.631	43.2378	50.2831	0.719104	0.763366	0.857747	0.558547	0.73997
2	108584889	rs56711588	Fetal	LIMS1	T	C	-0.01867	0.00341	5.9e-10	0.007333	0.00357	0.44	43.74	44.84	43.74	44.84	43.61	44.84	44.0659	44.1557	41.4511	40.6553	97.6784	42.8161	42.6916	40.7645	97.7916	0.966594	0.953831	0.909368	0.482243	0.893686
2	120552693	rs6706968	Fetal	LINC01101	A	C	-0.01533	0.00347	7.9e-10	0.0006667	0.00377	0.011	42.66	43.05	42.66	43.05	41.96	43.05	42.7756	46.9063	43.87	41.7461	49.2639	45.7479	43.1191	42.4297	50.3964	0.77859	0.793114	0.954549	0.599837	0.838984
2	157487943	rs7563664	Fetal	ACVR1C	T	G	0.02267	0.005795	7.5e-12	0.01067	0.006218	1.2e-06	10.67	9.55	10.67	9.55	11.33	9.55	10.3381	11.4709	10.4979	4.06205	0.169875	10.411	10.287	3.88237	0.11325	0.849167	0.793499	0.975241	0.469398	0.804629
2	159712765	rs10173538	Fetal	MARCH7	T	C	-0.01067	0.003559	1e-09	-0.008667	0.004103	3.7e-06	37.15	43.02	37.15	43.02	37.46	43.02	38.8893	37.7728	37.6221	44.4897	39.4111	38.3121	36.5923	44.7372	40.7701	0.989612	0.987348	0.979281	0.965392	0.924628
2	168906638	rs560887	Maternal	G6PC2	T	C	0.02733	0.00362	0.0014	-0.03867	0.004138	2.3e-16	29.97	30.17	29.97	30.17	29.92	30.17	30.0293	31.1398	30.5143	15.4776	3.9071	29.1159	29.079	15.575	3.4541	0.995624	0.998073	0.999966	0.987133	0.994944
2	190979104	rs2280235	Fetal	STAT1	G	A	0.018	0.004103	3e-11	0.002	0.004592	0.0011	25.9	24.88	25.9	24.88	26.49	24.88	25.5978	25.3776	26.228	19.4193	48.4145	24.3045	25.8896	19.6715	48.6976	0.978796	0.971	0.988364	0.895166	0.95134
2	226154745	rs10181515	Fetal	LOC646736	T	C	0.02667	0.004131	2.7e-15	-0.007333	0.004458	0.065	22.46	23.92	22.46	23.92	22.63	23.92	22.8926	22.2081	22.3176	18.8331	3.79388	21.9397	23.6308	19.3399	4.24689	0.999669	0.999678	0.990581	0.998268	0.972556
3	14245650	rs9855896	Maternal	LSM3	G	A	-0.009333	0.004643	0.23	0.02667	0.004663	5.3e-11	21.45	22.55	21.45	22.55	22.16	22.55	21.7759	21.774	22.0452	20.4842	4.92639	20.2324	22.5007	21.0567	4.41676	0.985033	0.99256	0.994557	0.965456	0.972703
3	14849148	rs34319137	Maternal	FGD5	C	T	0.001333	0.003629	0.0016	-0.01867	0.00403	1.1e-09	47.47	47.57	47.47	47.57	47.07	47.57	47.4996	48.9643	47.4165	51.931	73.1597	49.9513	46.8599	52.4696	71.8007	0.941103	0.969442	0.977671	0.859086	0.908651
3	46905597	rs2168443	Fetal	PTH1R	T	A	0.012	0.003707	4.7e-11	0.01	0.004142	1.4e-07	37.92	35.17	37.92	35.17	38.05	35.17	37.1052	38.0688	38.1389	49.8069	58.2673	37.8408	39.4889	50.1561	57.9275	0.944417	0.93353	0.944184	0.519899	0.907897
3	123346931	rs11708067	Fetal	ADCY5	G	A	0.05667	0.004027	4.2e-53	-0.02533	0.004169	0.32	23.76	21.13	23.76	21.13	24.61	21.13	22.9807	23.7449	24.5625	23.0901	0.169875	23.221	24.0631	22.4109	0.11325	0.975405	0.999717	0.999862	0.999098	0.999609
3	123406864	rs9851257	Maternal	ADCY5	A	T	-0.009333	0.003985	1.9e-15	-0.02533	0.004501	1.2e-19	26.71	26.84	26.71	26.84	25.65	26.84	26.7485	24.9649	25.2828	34.7182	41.2231	25.6103	26.3685	34.8549	40.4304	0.956801	0.950144	0.979606	0.904308	0.944741
3	141409962	rs13099193	Maternal	ZBTB38	A	G	0.0006667	0.003627	1.3e-05	0.02067	0.004076	2.3e-12	34.32	33.7	34.32	33.7	34.71	33.7	34.1363	34.1469	32.2368	17.2787	0.226501	33.6637	31.6802	17.7242	0.339751	0.965413	0.965668	0.98693	0.943296	0.972318
3	142404999	rs2306700	Fetal	XRN1	T	C	0.022	0.005199	7.4e-11	0.004	0.00549	0.00017	13.57	11.55	13.57	11.55	14.06	11.55	12.9715	11.8365	13.22	10.3755	8.15402	13.6182	12.9298	10.1142	7.75764	0.976683	0.9693	0.981763	0.908298	0.939828
3	157077679	rs13322435	Fetal	LINC00880	G	A	-0.056	0.003639	4.3e-99	0.004	0.003969	1.3e-16	40.27	33.51	40.27	33.51	40.4	33.51	38.267	40.0742	40.1184	43.4064	69.6489	39.489	39.9077	42.1414	69.026	0.963969	0.962463	0.97666	0.809191	0.960926
3	157080505	rs1482852	Maternal	LINC00880	G	A	-0.05467	0.003584	7.8e-99	0.003333	0.003934	7.5e-17	40.14	33.33	40.14	33.33	40.14	33.33	38.1221	39.9729	39.9047	42.8876	69.3092	39.2727	39.7553	41.4889	68.7429	0.966955	0.967811	0.984533	0.816484	0.968658
3	183651103	rs2293031	Fetal	KLHL24	T	C	-0.02	0.003921	9.8e-11	0.004	0.004123	0.045	26.41	23.85	26.41	23.85	26.82	23.85	25.6514	27.0347	24.4306	18.0209	46.0362	25.6829	25.043	18.7869	45.8664	0.981073	0.971724	0.984665	0.936921	0.962148
3	184302754	rs11545169	Fetal	PSMD2	T	G	-0.02333	0.004877	1.3e-09	0.004667	0.005127	0.06	16.08	13.8	16.08	13.8	16.54	13.8	15.4044	16.4774	15.9698	13.4693	3.68063	15.9985	16.6147	13.6588	4.02039	0.967703	0.997698	0.963763	0.889847	0.888819
4	17902031	rs4144829	Fetal	LCORL	C	T	0.03067	0.003968	1.7e-34	0.006667	0.004382	7.1e-12	26.71	29.92	26.71	29.92	26.2	29.92	27.6612	24.9699	27.7609	19.9674	45.3567	25.7477	27.1773	19.0813	45.3567	0.939051	0.941022	0.974525	0.787522	0.922798
4	17908613	rs1472852	Fetal	LCORL	A	C	-0.036	0.004894	3.4e-27	-0.002	0.005394	4.1e-07	15.29	10.19	15.29	10.19	15.99	10.19	13.7788	14.7119	14.7457	23.1279	14.496	15.8552	15.1443	22.505	13.4202	0.979564	0.983016	0.996692	0.930644	0.981252
4	17940937	rs2707450	Maternal	LCORL	C	T	0.03	0.003979	5.7e-34	0.008	0.004323	3.2e-13	26.57	28.55	26.57	28.55	26.45	28.55	27.1567	24.9907	27.6079	19.5294	45.5266	25.5019	27.0208	18.8916	45.2435	0.943871	0.949729	0.979431	0.789228	0.934801
4	105194293	rs1015521	Maternal	TET2	T	G	0.01333	0.003695	5.9e-19	0.01933	0.004076	3e-18	33.37	31.77	33.37	31.77	33.26	31.77	32.8959	31.0768	32.3282	45.0959	52.8879	32.4306	31.7619	44.2555	52.5481	0.999911	0.999923	0.999977	0.997522	0.997812
4	105212027	rs6533183	Fetal	TET2	C	T	0.01333	0.003697	3.8e-19	0.01933	0.004158	1.7e-17	35.24	32.3	35.24	32.3	34.15	32.3	34.3689	32.4066	34.0398	59.0489	72.0272	33.2256	33.2855	57.8718	71.7441	0.97396	0.980671	0.986985	0.945242	0.97251
4	144678756	rs2131354	Maternal + Fetal	HHIP	G	A	-0.01933	0.00356	1.1e-27	-0.01533	0.004004	1.9e-17	47.27	45.03	47.27	45.03	47.32	45.03	46.6063	48.9177	49.7944	44.5441	76.3873	48.3852	49.1087	43.7911	76.1608	0.974073	0.958906	0.988435	0.854832	0.957997
5	36160566	rs12656216	Fetal	SKP2	G	A	-0.01867	0.004363	7.4e-11	-0.002667	0.004724	0.0005	21.17	21.48	21.17	21.48	21.61	21.48	21.2619	22.483	22.2654	51.1159	64.6659	22.6217	22.6422	50.8842	65.0623	0.92841	0.918934	0.935583	0.892037	0.944566
5	52707563	rs351930	Fetal	PELO	A	T	-0.02	0.004278	2.8e-10	0.002	0.004633	0.018	19.89	21.56	19.89	21.56	20.02	21.56	20.3848	20.921	20.5044	25.587	62.7407	20.8747	20.3388	25.6914	61.9479	0.968215	0.962225	0.966405	0.897001	0.928319
5	57795956	rs854037	Fetal	LINC02225	G	A	-0.024	0.004494	2.5e-16	-0.004	0.004812	5e-06	18.58	20.74	18.58	20.74	19.1	20.74	19.22	17.1218	18.9782	21.3414	39.0147	17.7878	18.7353	21.0002	37.7123	0.993287	0.989702	0.986761	0.955245	0.940979
5	68289895	rs28365970	Fetal	PIK3R1	A	C	-0.01733	0.00409	2.4e-13	-0.007333	0.004487	1.1e-06	25.84	27.18	25.84	27.18	26.02	27.18	26.2371	24.8718	25.2608	22.145	17.4405	24.8761	26.1383	21.7507	18.12	0.979388	0.981609	0.987876	0.937902	0.930199
5	72443719	rs4267851	Maternal	ZNF366	C	G	0.003333	0.005391	0.0084	-0.02667	0.00584	4.5e-09	12.4	13.02	12.4	13.02	12.75	13.02	12.5837	14.1229	13.3156	10.4472	3.9638	13.0498	13.4617	10.4277	3.2276	0.913619	0.907623	0.94944	0.651851	0.853799
5	134494704	rs6871635	Maternal	JADE2	A	G	-0.004	0.003516	7.8e-11	-0.024	0.003881	5.8e-20	43.38	40.58	43.38	40.58	43.68	40.58	42.5503	44.1604	46.8425	53.3756	22.5934	43.5653	46.6342	53.3028	23.3296	0.972181	0.935709	0.95004	0.765638	0.888691
5	134502489	rs1981627	Fetal	JADE2	A	G	-0.006667	0.003622	1.3e-12	-0.02267	0.003985	5e-19	41.52	39.36	41.52	39.36	41.94	39.36	40.88	41.7606	45.0604	38.9095	7.3046	41.7277	45.1092	38.6167	7.4179	0.973978	0.938925	0.962318	0.745178	0.892809
5	158460958	rs6881817	Maternal + Fetal	LINC02227	T	C	0.003333	0.003928	3.4e-11	-0.04267	0.004496	3.3e-35	25.5	25.29	25.5	25.29	25.88	25.29	25.4378	25.8416	25.0371	29.3654	32.1065	27.5569	25.8528	30.1477	34.0883	0.967001	0.960938	0.934081	0.895003	0.773045
5	158790896	rs6861609	Maternal	EBF1	A	C	-0.0006667	0.006265	0.012	0.02333	0.00694	6.1e-06	8.31	7.66	8.31	7.66	8.35	7.66	8.1174	8.17696	8.58032	9.45115	0.396376	9.43202	8.04631	10.1201	0.339751	0.990906	0.989481	0.990209	0.953428	0.951813
5	159010815	rs72813918	Fetal	EBF1	T	C	-0.02667	0.005148	4.6e-12	0.003333	0.005624	0.015	13.37	13.33	13.37	13.33	13.79	13.33	13.3581	13.031	13.0006	11.6385	6.05889	13.4369	12.7	11.4683	5.94564	0.950867	0.942839	0.935575	0.671379	0.652994
5	172769749	rs34471628	Maternal	DUSP1	G	A	0.01267	0.009255	0.0036	-0.06333	0.009956	4.1e-15	3.82	5.12	3.82	5.12	3.93	5.12	4.2052	4.7486	4.16494	1.21324	0	3.78062	3.95841	1.33295	0	1	0.999496	0.995921	0.999756	0.985724
6	7231610	rs9379084	Maternal + Fetal	RREB1	A	G	-0.007333	0.0056	3.2e-11	-0.03733	0.006189	1.5e-19	11.74	9.95	11.74	9.95	11.66	9.95	11.2096	12.1829	11.7005	9.94696	13.0804	12.7044	12.0544	10.6175	12.4009	0.99141	0.985635	0.987269	0.980851	0.977859
6	19973449	rs544241	Fetal	MBOAT1	T	C	-0.01267	0.004021	1.1e-07	-0.004667	0.004381	0.00059	26.86	27.53	26.86	27.53	26.68	27.53	27.0585	24.8455	26.3913	37.1999	38.5051	26.8761	27.3534	37.7806	38.1087	0.948877	0.938307	0.929993	0.898273	0.836306
6	20675561	rs35261542	Fetal	CDKAL1	A	C	-0.05133	0.003903	5e-50	0.02067	0.004174	0.1	26.7	22.83	26.7	22.83	26.22	22.83	25.5533	27.423	25.6345	25.2524	35.9003	26.2588	24.6756	25.4911	35.6172	0.993692	0.990885	0.999945	0.980362	0.999968
6	26197818	rs4145878	Maternal	HIST1H2BF	A	T	-0.008667	0.003522	1.4e-09	-0.01267	0.003821	1.1e-09	47.63	47.79	47.63	47.79	46.7	47.79	47.6774	48.2265	44.7644	63.4171	91.2797	48.7285	46.0772	63.4724	90.8834	0.974515	0.945289	0.962967	0.836273	0.933664
6	31301396	rs9366778	Fetal	HLA-C	A	G	-0.01867	0.003743	1.4e-15	-0.004667	0.004077	2.6e-06	37.39	38.67	37.39	38.67	36.46	38.67	37.7693	35.3177	35.5378	59.7653	56.9083	37.5493	35.3223	59.92	56.7384	0.998812	0.996645	0.998901	0.976039	0.997827
6	31400674	rs6911024	Maternal	MICA	C	T	0	0.005926	1.4e-05	-0.036	0.006555	6.5e-14	9.9	8.21	9.9	8.21	9.76	8.21	9.39924	8.79587	9.15175	20.8261	17.667	10.2213	9.50832	20.3474	15.6285	0.999716	0.999151	0.998861	0.990046	0.998285
6	33807864	rs1547669	Fetal	MLN	G	A	0.01933	0.003539	4.5e-13	-0.002667	0.003856	0.013	49.72	49.93	49.72	49.93	49.91	49.93	49.7822	48.7967	49.7296	59.119	82.5028	47.661	49.4777	59.1048	82.333	0.986593	0.999748	0.999961	0.935695	0.997667
6	34222327	rs75104038	Fetal	HMGA1	A	G	0.02267	0.007563	2.9e-18	0.04667	0.008418	5.7e-21	5.97	4.03	5.97	4.03	6.11	4.03	5.39516	5.82567	6.43865	4.23416	1.92525	5.2156	5.738	3.87607	1.41563	0.979972	0.971939	0.999838	0.805394	0.997519
6	34232038	rs75034466	Maternal	HMGA1	T	C	0.01933	0.008567	1.2e-15	0.05733	0.009443	3.3e-22	4.56	3.5	4.56	3.5	4.78	3.5	4.24591	4.56512	4.97714	1.86401	1.47225	4.1212	4.19667	1.5581	1.07588	0.987629	0.98452	0.991796	0.911344	0.984361
6	35120831	rs35106671	Maternal	TCP11	C	T	-0.009333	0.005119	1.1e-07	-0.01933	0.005666	7.4e-09	13.73	12.47	13.73	12.47	14.51	12.47	13.3567	14.0651	13.7793	3.83861	0.566251	14.9851	13.8052	4.29968	0.906002	0.990502	0.987423	0.99333	0.947893	0.958652
6	35530855	rs7771453	Fetal	TULP1	G	A	0.01333	0.00423	3.9e-16	0.02133	0.004727	6.9e-16	21.41	24.79	21.41	24.79	21.47	24.79	22.4115	20.4319	21.1655	14.8045	8.60702	20.5801	20.7989	14.9593	8.89015	0.983565	0.974174	0.984697	0.865362	0.955026
6	35561248	rs6911621	Maternal	FKBP5	T	C	0.009333	0.003687	2e-13	0.01933	0.004045	5e-16	34.45	38.72	34.45	38.72	34.91	38.72	35.7152	32.569	33.7107	22.3798	15.9117	34.0821	33.3642	22.2994	16.3647	0.986432	0.980865	0.990606	0.950514	0.972347
6	35719472	rs9348981	Fetal	FKBP5	G	T	-0.018	0.003929	8.7e-16	-0.008	0.004408	1.5e-07	28.97	27.09	28.97	27.09	29.16	27.09	28.4129	32.0232	29.0468	27.5919	22.4236	29.8164	28.8851	27.4936	21.5742	0.933483	0.966023	0.968025	0.825511	0.908141
6	53484603	rs7744700	Fetal	GCLC	A	T	-0.01933	0.003909	4.5e-13	-0.001333	0.004169	0.00029	28.94	36.41	28.94	36.41	29.62	36.41	31.1534	27.5323	28.7591	32.8382	26.8403	25.9308	28.6907	33.282	24.8584	0.860532	0.865626	0.884904	0.762549	0.779344
6	108966833	rs76094073	Fetal	ARMC2	G	C	0.016	0.005332	1.4e-11	0.018	0.006043	4.9e-09	12.12	12.78	12.12	12.78	12.07	12.78	12.3156	11.5963	12.9634	18.5753	4.69989	12.9848	12.6404	19.163	5.09626	0.981971	0.981546	0.993728	0.966923	0.978657
6	126406804	rs4897180	Fetal	CENPW	T	A	-0.02067	0.00344	3.6e-12	0.007333	0.003597	0.25	45.58	43.13	45.58	43.13	45.55	43.13	44.854	45.5233	43.8773	60.1177	98.2446	47.2925	43.5369	60.6748	98.1314	0.961253	0.958914	0.983072	0.828301	0.907597
6	130024690	rs1415701	Fetal	L3MBTL3	A	G	-0.01133	0.003922	3.5e-12	-0.01533	0.004398	7.8e-11	26.37	30.73	26.37	30.73	27.05	30.73	27.6619	26.7157	27.5432	27.1683	38.2786	25.7848	26.5775	27.6927	39.581	0.926459	0.934615	0.996793	0.793924	0.983332
6	130096688	rs13211683	Maternal	L3MBTL3	C	G	0.007333	0.003825	2.4e-09	0.01733	0.0042	8.3e-12	29.44	24.92	29.44	24.92	29.88	24.92	28.1007	28.045	30.0118	18.8885	13.3069	27.0348	29.872	18.5916	12.8539	0.986119	0.985994	0.987582	0.961604	0.980713
6	141557783	rs6930558	Fetal	NMBR	G	T	-0.02267	0.004045	4.3e-16	-0.0006667	0.004473	0.00025	25.29	25.17	25.29	25.17	25.74	25.17	25.2544	26.2433	25.7133	25.2685	3.624	25.7074	25.8907	25.8347	4.5866	0.968911	0.954826	0.970294	0.87028	0.856769
6	142413067	rs962554	Fetal	ADGRG6	C	T	-0.01467	0.003943	6.6e-11	-0.006667	0.004365	1.2e-05	28.49	25.47	28.49	25.47	28.83	25.47	27.5951	27.7717	28.3899	31.0326	38.4485	29.6653	28.3418	31.0132	38.5051	0.983051	0.971758	0.98869	0.943113	0.975678
6	151718829	rs10872678	Fetal	ESR1	C	T	-0.03067	0.003874	6.8e-38	-0.008667	0.00423	8.4e-15	27.62	30.39	27.62	30.39	27.84	30.39	28.4408	23.8137	27.4047	15.1766	17.4972	25.7264	27.9587	14.8642	17.0442	0.984696	0.98945	0.973797	0.946688	0.931382
6	151721367	rs7772579	Maternal	ESR1	C	A	-0.03	0.003912	4.5e-37	-0.01	0.004249	7.9e-16	27.91	30.5	27.91	30.5	28.15	30.5	28.6774	24.0935	27.5048	15.2134	17.4972	25.8327	28.1001	14.884	16.9875	0.984936	0.989455	0.969955	0.946686	0.921805
6	165600735	rs9457107	Fetal	PDE10A	C	T	0.01467	0.003483	1.5e-07	-0.003333	0.003643	0.13	39.89	38.72	39.89	38.72	39.22	38.72	39.5433	40.6121	41.0475	49.0233	55.7191	41.4859	40.7257	47.935	55.8324	0.76396	0.793824	0.833782	0.635723	0.680478
6	165728968	rs2934844	Fetal	PDE10A	A	T	-0.024	0.003853	2.8e-17	0.002	0.00413	0.00089	32.83	31.22	32.83	31.22	32.9	31.22	32.3529	35.9456	33.1281	27.4509	28.5957	35.4656	32.8366	27.313	29.1053	0.781088	0.812687	0.935122	0.670617	0.784804
7	2717198	rs4719648	Fetal	AMZ1	T	C	-0.01533	0.003547	6.9e-16	-0.009333	0.003934	3.7e-09	42.34	40.41	42.34	40.41	42.15	40.41	41.7681	43.9495	42.5239	39.5882	79.4451	44.2553	41.9969	40.3971	78.2559	0.932642	0.959025	0.977631	0.876219	0.875196
7	22770547	rs2091115	Maternal	IL6	G	T	0.0006667	0.003632	0.00036	-0.01933	0.004103	3e-10	42.06	48.41	42.06	48.41	41.82	48.41	43.9416	40.9423	43.3699	25.2619	0.2265	42.0393	42.8962	25.6748	0.3964	0.908695	0.938391	0.946579	0.777241	0.786916
7	23473474	rs34776209	Fetal	IGF2BP3	T	C	-0.01867	0.004135	6.9e-17	-0.01067	0.004655	5e-09	24.47	21.98	24.47	21.98	24.76	21.98	23.7322	27.0512	24.9339	24.6957	1.1325	25.3438	24.9751	24.4095	0.962627	0.991369	0.972927	0.991476	0.917041	0.970129
7	23552243	rs13229167	Maternal	IGF2BP3	A	G	-0.01533	0.003954	3.8e-14	-0.01133	0.004321	1.8e-09	26.79	23.47	26.79	23.47	27.4	23.47	25.8063	30.3163	27.5078	23.585	0.679502	28.2842	27.204	23.0959	0.736127	0.982481	0.969807	0.990602	0.906758	0.974654
7	44135258	rs2908279	Maternal	MYL7	G	T	-0.004667	0.003503	8.7e-07	-0.01467	0.003925	3.6e-09	50.5	48.65	50.5	48.65	50.54	48.65	49.9518	51.4985	49.1663	43.9003	67.4972	48.9551	50.0723	43.5771	66.8177	0.974194	0.974043	0.980346	0.930301	0.919274
7	44184259	rs78412508	Maternal	GCK	A	G	-0.2293	0.01982	4.4e-65	-0.01333	0.02196	1.8e-15	0.92	0.42	0.92	0.42	0.89	0.42	0.771846	0.827035	0.822741	0.539193	0	1.02946	0.765661	0.596682	0.0566251	0.85724	0.793943	0.87457	0.485025	0.67776
7	44206254	rs917793	Maternal	YKT6	T	A	0.003333	0.004728	5.9e-08	0.02933	0.005158	2e-16	17.52	13.93	17.52	13.93	18.15	13.93	16.4563	17.994	17.2191	12.3627	20.1586	17.711	17.6782	12.3897	19.6489	0.97614	0.97948	0.989134	0.873149	0.968618
7	44206672	rs138715366	Fetal	YKT6	T	C	-0.2453	0.02023	3.2e-69	-0.007333	0.02232	1.8e-15	0.88	0.42	0.88	0.42	0.87	0.42	0.743698	0.828678	0.822825	0.343149	0	1.0326	0.772131	0.349333	0	0.856406	0.786277	0.865876	0.341656	0.460652
7	46259049	rs11983722	Fetal	IGFBP3	T	A	-0.032	0.007246	3.3e-11	-0.004	0.007706	0.00036	6.24	8.34	6.24	8.34	6.87	8.34	6.86225	6.32353	5.96382	14.2909	17.4405	7.20019	6.77283	15.0085	19.6489	0.992793	0.99092	0.996045	0.982078	0.982577
7	47236139	rs10265057	Fetal	TNS3	G	A	0.03333	0.006106	2.3e-12	-0.006667	0.006719	0.042	9.15	11.56	9.15	11.56	9.76	11.56	9.8641	9.06069	9.02344	14.4349	5.94564	8.44536	9.14912	15.0837	5.43601	0.97497	0.97899	0.890896	0.684105	0.659333
7	50668965	rs2529415	Fetal	GRB10	C	T	0.014	0.003711	9.2e-11	0.006	0.003952	6.2e-06	35.62	29.33	35.62	29.33	35.65	29.33	33.7562	37.0879	34.1805	38.7915	55.8324	35.1173	35.0196	38.0081	55.7191	0.999565	0.999719	0.997503	0.998736	0.995012
7	73604486	rs80089232	Fetal	MLXIPL	C	T	0.05133	0.00701	1.6e-22	-0.006667	0.007681	0.00072	6.78	7.45	6.78	7.45	6.93	7.45	6.97853	6.35393	7.03018	1.19326	0	6.65769	7.71011	1.3726	0	0.98943	0.988602	0.991296	0.970156	0.989453
7	92635096	rs2282978	Fetal	CDK6	C	T	0.01933	0.003706	1.2e-13	-0.0006667	0.004245	0.004	32.61	29.31	32.61	29.31	32.58	29.31	31.6322	32.7539	31.4673	17.2532	14.2695	31.8418	32.3449	17.2044	13.2503	0.999922	0.999993	0.999986	0.909487	0.999622
7	128020710	rs6467157	Fetal	SND1	C	T	-0.01467	0.00387	3.4e-12	-0.008667	0.004158	1.3e-07	28.71	33.16	28.71	33.16	29.73	33.16	30.0286	29.3206	28.1627	6.753	0.11325	29.3591	28.534	6.95068	0.11325	0.931037	0.92143	0.94791	0.7311	0.777166
8	6589417	rs62496903	Fetal	MCPH1	T	C	0.02733	0.006446	2.9e-13	0.01133	0.007063	1.3e-06	8.26	9.19	8.26	9.19	8.45	9.19	8.53557	8.65237	8.87372	8.9926	0	8.48399	8.08377	8.8529	0	0.822203	0.804467	0.898464	0.518126	0.565331
8	23488013	rs732563	Fetal	ENTPD4	T	C	-0.01867	0.003516	3.6e-13	0.001333	0.003799	0.0039	49.61	48.98	49.61	48.98	49.39	48.98	49.4233	47.8607	48.9964	43.4439	38.5051	47.6727	50.3107	44.0379	36.1835	0.988703	0.98122	0.99898	0.950026	0.996361
8	23547610	rs11787200	Maternal	SLC25A37	T	C	-0.002	0.004715	2e-05	-0.024	0.005287	1.2e-10	16.74	16.67	16.74	16.67	16.69	16.67	16.7193	16.7047	16.1353	17.3221	16.0815	15.3442	16.0126	17.5052	13.9864	0.995567	0.991554	0.99027	0.975679	0.974309
8	38508731	rs34036147	Fetal	C8orf86	C	T	-0.01933	0.003871	5.6e-11	0.002667	0.004075	0.018	31.18	28.55	31.18	28.55	30.83	28.55	30.4007	32.1374	31.3752	52.6485	43.2616	32.1425	32.6989	52.4677	45.7531	0.9371	0.948716	0.947519	0.895715	0.905524
8	41648330	rs116964396	Fetal	NKX6-3	A	C	0.06333	0.009502	7.1e-16	-0.02067	0.01088	0.17	3.47	5.24	3.47	5.24	3.57	5.24	3.99447	2.91352	2.97963	1.38663	0.11325	3.94621	2.97547	1.28509	0.11325	0.968572	0.969331	0.987329	0.736666	0.976176
8	41675996	rs13266210	Fetal	ANK1	G	A	-0.03133	0.004236	5.8e-21	0.006667	0.004588	0.0072	21.38	16.44	21.38	16.44	21.64	16.44	19.9162	22.8524	21.0447	16.645	12.684	19.8801	21.2801	16.789	13.4768	0.98488	0.982957	0.979038	0.834816	0.927971
8	56209656	rs72656010	Fetal	CHCHD7	C	T	-0.02733	0.005224	1.1e-14	-0.001333	0.00592	0.00057	13.17	11.95	13.17	11.95	13.14	11.95	12.8085	12.4595	13.0435	11.334	6.51189	13.3634	13.2829	11.3126	6.11552	0.980693	0.973868	0.983547	0.909393	0.950194
8	56587427	rs74942620	Fetal	LINC00968	C	G	-0.008	0.003925	9.7e-06	-0.008	0.004495	0.00029	28.76	28.06	28.76	28.06	28.8	28.06	28.5526	27.4266	28.1532	37.0909	41.1099	27.1979	29.1391	37.45	40.94	0.977889	0.978152	0.969309	0.896993	0.915417
8	65949503	rs28407694	Fetal	DNAJC5B	T	C	-0.01533	0.00368	7.5e-10	-0.001333	0.003938	0.0017	35.05	34.76	35.05	34.76	35.38	34.76	34.9641	37.9135	33.5876	30.1776	12.4575	36.7692	34.4012	29.4342	13.5334	0.977189	0.975144	0.979464	0.930415	0.951714
8	76698777	rs6995390	Maternal	ZFHX4	T	A	-0.009333	0.004731	0.034	0.03267	0.005265	4.1e-13	16.29	16.04	16.29	16.04	16.47	16.04	16.2159	16.8151	15.4677	19.9773	44.0544	17.1657	16.404	19.9454	46.0362	0.98116	0.976069	0.984948	0.901663	0.967062
8	105100016	rs9886562	Fetal	ZFPM2	A	G	0.02067	0.004587	7.5e-14	0.006667	0.005066	4.6e-06	18.67	16.19	18.67	16.19	18.05	16.19	17.9352	18.9213	18.2404	29.7362	32.4462	18.3886	17.6233	29.5751	34.0883	0.978814	0.974742	0.98225	0.928783	0.963488
8	125493898	rs13271368	Fetal	TRIB1	T	C	-0.018	0.004074	2e-10	0	0.004602	0.0078	23.87	19.73	23.87	19.73	23.86	19.73	22.6433	24.2784	22.9728	28.5385	16.2514	22.1237	23.4257	27.8827	16.761	0.950835	0.966579	0.990452	0.918247	0.944543
8	128157880	rs2608029	Fetal	MIR1208	G	C	0.012	0.003685	3.6e-11	0.01	0.004119	1.2e-07	33.4	34.72	33.4	34.72	33.54	34.72	33.7911	33.1608	32.1249	55.9245	85.6738	32.7952	33.2325	56.3426	86.2967	0.989987	0.988327	0.992895	0.939843	0.97121
8	141242481	rs13257363	Fetal	SLC45A4	A	G	-0.01667	0.003596	2.9e-14	-0.004667	0.004058	1.3e-05	40.92	39.33	40.92	39.33	40.97	39.33	40.4489	39.1357	39.0153	38.9762	14.5527	38.3533	40.2816	37.9581	13.7599	0.936392	0.944327	0.967074	0.864549	0.929259
8	141356100	rs7843131	Fetal	GPR20	C	T	0.01733	0.003773	2.3e-08	-0.004667	0.003929	0.16	28.93	28.59	28.93	28.59	29.05	28.59	28.8293	31.1568	28.5871	28.7339	45.7531	30.7595	29.2793	28.6214	46.0362	0.920747	0.947713	0.953287	0.85776	0.879459
9	4180471	rs7027625	Maternal	GLIS3	T	C	0.01067	0.003938	0.48	-0.01733	0.003921	2e-05	47.18	43.88	47.18	43.88	47.43	43.88	46.2022	44.7119	47.8914	51.4441	39.9773	45.6541	47.6946	51.9859	41.4496	0.977327	0.988432	0.981929	0.937757	0.927094
9	4293150	rs10814916	Maternal	GLIS3	A	C	0.01733	0.003418	0.095	-0.02667	0.003751	5.4e-11	49.07	49.87	49.07	49.87	49.11	49.87	49.307	49.0963	49.1809	51.0253	53.0578	47.9093	49.8948	50.8448	51.6988	0.928489	0.956572	0.99899	0.843446	0.997599
9	94138223	rs7854962	Fetal	PTPDC1	G	C	-0.02	0.00428	1.9e-13	-0.004	0.004746	5.7e-05	21.52	21.94	21.52	21.94	21.46	21.94	21.6444	18.7808	21.6925	27.7371	38.5051	19.7191	20.833	27.7468	33.239	0.957127	0.948463	0.936799	0.812971	0.799278
9	95455066	rs28457693	Maternal + Fetal	PTCH1	G	A	0.042	0.005658	2.3e-32	0.01	0.006199	8.1e-12	10.93	15.5	10.93	15.5	10.63	15.5	12.2841	10.4475	11.8352	6.80174	21.9706	11.9656	11.1109	6.76166	22.1971	0.978852	0.950452	0.983107	0.819595	0.920044
9	95517519	rs28705285	Fetal	PTCH1	G	T	0.014	0.004331	0.0025	-0.01	0.005039	0.42	23.62	26.17	23.62	26.17	23.66	26.17	24.3756	24.6029	23.6519	18.5581	20.1586	22.4937	23.6137	19.0486	19.0827	0.966784	0.971871	0.984693	0.884168	0.936597
9	111139029	rs2418135	Fetal	LPAR1	G	A	-0.01333	0.003457	1.6e-16	-0.01333	0.003787	5.2e-13	47.77	42.1	47.77	42.1	48.07	42.1	46.0899	48.5332	47.6125	53.075	43.7146	50.2664	48.9357	53.2472	42.9219	0.999977	0.999851	0.98207	0.834154	0.940279
9	114153934	rs72760655	Maternal	COL27A1	A	C	0.004667	0.003787	0.008	-0.02333	0.004234	1.4e-11	31.89	33.4	31.89	33.4	32.19	33.4	32.3374	30.2963	31.9808	32.9685	38.9015	31.4824	32.2334	33.9391	39.0713	0.962648	0.969532	0.978147	0.857503	0.940094
9	116353252	rs1323438	Fetal	PAPPA	T	C	-0.02	0.003885	1.3e-13	0	0.004382	0.0019	28.17	31.2	28.17	31.2	28.29	31.2	29.0678	30.1216	29.5633	26.8254	31.427	30.7797	29.9075	26.3869	29.5583	0.871706	0.901781	0.948418	0.76836	0.794077
9	120871670	rs3933326	Fetal	PHF19	A	G	-0.022	0.003838	1.8e-16	0	0.004304	0.0005	32.4	30.44	32.4	30.44	32.37	30.44	31.8192	33.0307	32.789	23.3823	49.6036	33.0322	32.5239	23.1685	47.9049	0.855378	0.863778	0.996206	0.630523	0.987375
9	136351008	rs28378473	Fetal	GPSM1	T	C	0.02267	0.004113	5.2e-18	0.004667	0.004472	9.7e-07	26.79	24.35	26.79	24.35	26.66	24.35	26.067	24.8447	28.2304	24.056	2.49151	26.6886	27.7917	24.172	1.86863	0.961714	0.92237	0.880159	0.857765	0.754514
10	24767189	rs4350272	Fetal	ARHGAP21	A	G	0.01533	0.003839	2.7e-10	0.003333	0.004207	0.00035	26.92	28.28	26.92	28.28	27.17	28.28	27.323	28.8545	29.0413	21.8584	2.6614	28.3886	27.3531	22.5524	2.3783	0.945905	0.922358	0.960515	0.789709	0.860361
10	69216141	rs5030937	Maternal	HKDC1	C	T	-0.01867	0.003849	2.2e-20	-0.01267	0.004205	8.2e-13	31.37	28.86	31.37	28.86	31.3	28.86	30.6263	31.5544	33.9049	40.7618	73.7826	32.0612	31.9867	41.0308	72.4236	0.960253	0.999291	0.965125	0.998672	0.939928
10	69226967	rs9645500	Fetal	HKDC1	T	G	-0.01933	0.003767	3.6e-21	-0.01133	0.004101	2.4e-12	30.56	27.53	30.56	27.53	30.63	27.53	29.6622	30.9229	33.9253	41.9026	69.3658	31.7434	31.958	42.1233	68.6863	0.954082	0.947241	0.965538	0.885028	0.956134
10	80449122	rs7075355	Fetal	TSPAN14	G	A	-0.01067	0.003452	2.6e-10	-0.008667	0.004014	2.3e-06	46.7	47.49	46.7	47.49	46.69	47.49	46.9341	46.1299	48.3064	40.9099	5.7191	48.0829	47.7129	40.482	6.2288	0.983859	0.970867	0.976657	0.868654	0.9423
10	87845670	rs74465052	Fetal	KLLN	A	T	-0.02933	0.007602	1.3e-10	-0.009333	0.00854	0.00013	5.73	6.03	5.73	6.03	5.81	6.03	5.81889	4.93099	5.35724	4.34654	1.52888	5.44801	5.43157	4.28112	1.1325	0.931263	0.912502	0.969574	0.659996	0.829714
10	92707388	rs11187141	Fetal	HHEX	T	A	0.03533	0.003458	3.3e-26	-0.01667	0.003007	0.63	37.51	40.92	37.51	40.92	37.65	40.92	38.5204	37.2998	37.289	49.8527	78.3692	37.2349	36.9215	49.9591	78.3126	0.968562	0.971435	0.986662	0.900957	0.956633
10	94278929	rs11187838	Maternal	PLCE1	A	G	0.01733	0.003513	3.6e-19	0.009333	0.00388	2.4e-10	42.96	46.37	42.96	46.37	43.39	46.37	43.9704	44.248	43.8247	45.4748	58.607	45.1139	43.971	44.8313	58.7769	0.988283	0.983703	0.992453	0.953295	0.970045
10	94279840	rs2274224	Fetal	PLCE1	C	G	0.01733	0.003474	8.6e-20	0.009333	0.003908	3.6e-10	43.45	46.37	43.45	46.37	43.31	46.37	44.3152	44.2562	43.8583	45.4853	58.4371	45.1193	43.9972	44.841	58.7203	0.988231	0.983744	0.992461	0.953603	0.969893
10	94302726	rs35247409	Maternal	PLCE1	T	C	0.006667	0.004604	0.00065	-0.03533	0.005058	5.3e-18	18.63	19.92	18.63	19.92	18.81	19.92	19.0122	18.872	18.8233	21.2544	0.169875	19.2568	19.2484	20.9182	0.169875	0.992448	0.987555	0.994504	0.982876	0.985082
10	94367560	rs12255683	Fetal	NOC3L	C	T	0.002667	0.004769	2.9e-05	-0.03333	0.005209	4.3e-17	15.94	16.5	15.94	16.5	16.44	16.5	16.1059	15.5105	15.7782	19.6861	0.169875	16.036	15.6073	19.3678	0.169875	0.966855	0.956735	0.961501	0.961024	0.938172
10	103198487	rs10883846	Fetal	NT5C2	T	C	-0.01667	0.00361	7.2e-14	-0.004667	0.003917	5.5e-06	38.5	36.67	38.5	36.67	39.42	36.67	37.9578	37.0501	38.6747	27.9068	25.9343	39.7693	38.1261	28.2055	24.8584	0.971693	0.962706	0.980403	0.908581	0.943735
10	112998590	rs7903146	Maternal	TCF7L2	T	C	0.003333	0.003895	2e-06	0.01933	0.004251	1.4e-11	28.49	29.79	28.49	29.79	29.12	29.79	28.8752	29.196	27.9485	32.1064	2.66138	28.9703	28.4434	32.196	2.66138	0.999663	0.999294	0.999945	0.99901	0.999883
10	114029616	rs7076938	Fetal	ADRB1	C	T	-0.032	0.003977	2e-34	-0.004	0.004409	6e-10	26.47	21.51	26.47	21.51	26.83	21.51	25.0003	25.3399	26.0547	24.6479	24.9151	26.1979	27.081	23.9807	23.9524	0.999748	0.999909	0.998845	0.999735	0.993533
10	114045297	rs1801253	Maternal	ADRB1	G	C	-0.03	0.004016	1.7e-31	-0.006	0.004353	3.9e-11	27.27	21.37	27.27	21.37	26.58	21.37	25.5218	25.99	26.7976	30.8607	24.8584	26.7895	27.7742	30.0272	23.8958	0.944663	0.941429	0.955333	0.720122	0.834269
10	122368927	rs2901307	Fetal	PLEKHA1	C	T	-0.016	0.003504	5.6e-18	-0.01	0.003978	7.7e-10	52.38	49.63	52.38	49.63	53.05	49.63	51.5652	52.147	54.4383	45.6366	40.3737	52.3525	52.4366	45.3386	38.222	0.976422	0.975105	0.982342	0.901992	0.953082
10	122427198	rs2292626	Maternal	PLEKHA1	C	T	-0.01467	0.003444	9.1e-17	-0.01067	0.003827	1.4e-10	52.21	49.2	52.21	49.2	52.69	49.2	51.3181	52.1623	54.6739	47.0798	39.8641	52.2882	52.6367	46.7424	37.9388	0.983318	0.976365	0.972687	0.907959	0.936312
11	1668896	rs12360609	Fetal	FAM99A	C	T	-0.012	0.003462	8.5e-06	0.002	0.00356	0.12	52.49	49.41	52.49	49.41	52.51	49.41	51.5774	50.4754	52.0304	53.7869	77.5764	49.9442	51.8248	52.8073	76.7837	0.907606	0.937095	0.968161	0.787211	0.888304
11	2097630	rs11042596	Fetal	IGF2	T	G	0.03067	0.003781	1.3e-22	-0.009333	0.004116	0.046	33.62	29.73	33.62	29.73	33.54	29.73	32.4674	39.4159	35.0536	52.5433	49.8867	35.9308	35.5868	53.1372	53.1144	0.905557	0.876708	0.879144	0.782395	0.755224
11	2277805	rs1011476	Fetal	ASCL2	T	G	0.02133	0.003907	4e-11	-0.006667	0.004351	0.21	27.47	30.29	27.47	30.29	28.02	30.29	28.3056	29.3945	27.1233	28.5996	10.3624	29.4368	27.1433	29.3161	9.6829	0.999282	0.99944	0.987549	0.896545	0.95019
11	2671019	rs231360	Maternal	KCNQ1	T	C	-0.004667	0.003505	8.1e-08	-0.01667	0.004013	1.3e-10	39.54	42.7	39.54	42.7	39.23	42.7	40.4763	33.4289	36.9863	43.0954	98.188	32.5937	37.9593	42.0077	98.5277	0.766371	0.738339	0.969777	0.304662	0.892704
11	2888961	rs441613	Fetal	CDKN1C	T	C	-0.01333	0.003659	4.8e-07	0.0006667	0.003926	0.036	35.25	36.83	35.25	36.83	34.05	36.83	35.7182	35.4206	35.2705	40.3298	17.9502	34.9066	36.1822	41.2493	15.9117	0.94273	0.936677	0.946502	0.850144	0.820321
11	8233861	rs2168101	Maternal	LMO1	A	C	0.008	0.004064	5.4e-06	-0.042	0.004411	4.1e-32	31.07	29.23	31.07	29.23	30.87	29.23	30.5248	30.3105	30.3997	32.4578	28.9354	31.3377	30.3755	32.9094	28.7089	0.804231	0.805173	0.994735	0.598976	0.97377
11	10310117	rs4444073	Fetal	ADM	C	A	-0.02333	0.003504	2.8e-19	0.002667	0.003871	0.0015	47.95	46.6	47.95	46.6	48.53	46.6	47.55	45.4341	47.4568	31.2156	27.2933	47.2177	46.5049	31.3681	27.9162	0.923206	0.948863	0.947797	0.89348	0.914964
11	32380039	rs10767933	Fetal	WT1	G	A	-0.01	0.003886	5.1e-10	-0.014	0.004207	6.1e-10	29.76	29.28	29.76	29.28	30.06	29.28	29.6178	31.3044	28.4188	46.7604	73.9524	30.2439	28.6795	46.871	74.5187	0.991865	0.989054	0.984501	0.956635	0.945162
11	32383809	rs12574749	Maternal	WT1	A	C	-0.006667	0.003825	1.5e-08	-0.01667	0.004357	4.5e-10	27.72	28.09	27.72	28.09	28.05	28.09	27.8296	29.4674	26.5171	40.889	69.8188	28.8062	26.4024	40.8789	69.932	0.999947	0.987903	0.983119	0.95807	0.94156
11	48212115	rs61917001	Maternal	OR4B1	C	G	-0.007333	0.004298	0.018	0.02867	0.004978	1e-11	19.22	20.96	19.22	20.96	19.27	20.96	19.7356	18.3358	19.3535	19.1171	12.0045	18.1875	18.3663	19.1773	12.9105	0.985734	0.990502	0.990718	0.9758	0.972366
11	63999777	rs11600062	Maternal	OTUB1	T	C	0.002667	0.003589	1.1e-05	0.01667	0.004011	9.6e-10	40.58	40.04	40.58	40.04	40.74	40.04	40.42	40.5003	39.1048	35.277	3.56738	38.0102	39.4537	34.9204	3.73726	0.904995	0.91548	0.954047	0.830799	0.885081
11	69631201	rs2930973	Fetal	CCND1	A	G	-0.01533	0.003565	6.7e-12	-0.003333	0.004025	0.0002	51.72	49.75	51.72	49.75	52.45	49.75	51.1363	50.8021	51.382	49.6103	21.2344	50.1683	51.8236	49.3755	21.8573	0.907232	0.952192	0.956254	0.851713	0.878777
11	92975544	rs10830963	Maternal + Fetal	MTNR1B	G	C	-0.003333	0.003989	3.8e-15	0.05067	0.00437	4.7e-53	27.73	24.24	27.73	24.24	27.88	24.24	26.6959	26.2772	26.9206	37.1388	42.5821	28.5402	26.9106	37.4217	44.9604	0.996643	0.91169	0.950564	0.751325	0.842931
12	12725415	rs11055030	Fetal	APOLD1	C	G	-0.02	0.003884	1.2e-12	0.002	0.004501	0.016	28.13	25.5	28.13	25.5	28.69	25.5	27.3507	29.5268	28.972	25.2719	45.1869	29.9597	27.9868	25.0658	45.5266	0.882204	0.881786	0.96447	0.787786	0.880872
12	26724952	rs2306547	Fetal	ITPR2	C	T	0.01467	0.003522	1.6e-14	0.008667	0.003841	1.2e-08	53.42	48.27	53.42	48.27	53.08	48.27	51.894	55.281	51.3427	74.5333	82.7293	54.4883	52.4662	75.1342	82.5595	0.989138	0.977619	0.990655	0.942317	0.937908
12	30699514	rs10743729	Maternal	IPO8	C	T	-0.002667	0.004019	1.7e-05	0.02933	0.004547	5.5e-17	25.27	21.29	25.27	21.29	25.32	21.29	24.0907	25.4661	24.7744	18.7185	29.5017	25.6773	24.5257	18.6878	30.1246	0.987536	0.989264	0.988456	0.972191	0.975878
12	46219611	rs6582623	Fetal	SLC38A1	T	C	-0.02	0.00525	1.4e-11	-0.01	0.005664	1.3e-06	13.08	14.57	13.08	14.57	13.83	14.57	13.5215	12.2141	14.7415	15.9496	7.0781	14.751	14.4466	16.2756	6.342	0.882788	0.863551	0.935309	0.628391	0.76437
12	46793477	rs180438	Maternal	SLC38A4	G	A	-0.009333	0.004444	0.0004	0.04067	0.004919	1.7e-23	19.16	17.68	19.16	17.68	19.49	17.68	18.7215	19.6314	19.3461	40.3453	41.6195	20.5548	20.0933	40.5756	43.6014	0.999316	0.998728	0.948671	0.988573	0.910218
12	65965972	rs8756	Maternal	HMGA2	A	C	-0.03667	0.003452	6.5e-65	-0.008667	0.003837	8e-22	51.33	47.19	51.33	47.19	51.37	47.19	50.1033	52.7936	50.9274	72.3553	90.5436	52.8209	52.1797	72.2327	90.5436	0.99998	0.999908	0.999994	0.999853	0.99997
12	65978100	rs7968682	Fetal	HMGA2	T	G	-0.038	0.003504	1.1e-65	-0.008	0.003855	1.1e-21	51.37	47.17	51.37	47.17	51.4	47.17	50.1255	52.7593	50.9285	72.2965	90.7701	52.7148	52.1711	72.2376	90.6569	0.999659	0.99969	0.999791	0.998832	0.998428
12	66004376	rs61290700	Fetal	MIR6074	T	C	-0.02933	0.003721	4.9e-24	0.006667	0.00427	0.011	36.43	37.14	36.43	37.14	36.89	37.14	36.6404	35.0835	36.4494	43.2046	77.1234	34.8366	36.806	42.9901	77.7463	0.950032	0.958408	0.979274	0.888858	0.927689
12	102679315	rs7309412	Maternal	LINC00485	A	C	0.01133	0.003586	9e-13	0.01333	0.003908	2.9e-11	48.89	46.64	48.89	46.64	49.37	46.64	48.2233	50.1391	50.347	40.619	27.9162	48.3518	50.0315	40.0881	27.9162	0.999835	0.99956	0.999083	0.991407	0.99753
12	102687414	rs2647873	Fetal	LINC00485	A	G	0.01133	0.003485	1.6e-13	0.01333	0.003845	1.5e-11	51.96	49.08	51.96	49.08	51.88	49.08	51.1066	53.7447	53.5875	49.2658	37.0895	52.4093	52.921	48.7109	37.769	0.960471	0.972922	0.962107	0.918774	0.896526
12	111446804	rs3184504	Maternal + Fetal	SH2B3	T	C	-0.006667	0.003445	1e-21	-0.03267	0.003844	2.6e-37	47.92	37.9	47.92	37.9	48.21	37.9	44.951	49.7837	49.3087	14.3073	0.0566	50.5356	48.8187	14.3071	0.1133	0.952748	0.999218	0.999171	0.999442	0.999224
13	27928737	rs55836809	Fetal	PDX1	G	A	-0.024	0.004212	1.9e-11	0.008	0.004482	0.22	22.01	20.92	22.01	20.92	21.97	20.92	21.687	20.0501	21.8545	16.7533	46.7157	20.7707	22.7069	17.0944	48.4711	0.946512	0.956239	0.938916	0.841752	0.883767
13	28360227	rs9508017	Fetal	FLT1	T	C	-0.01867	0.004059	3.1e-09	0.003333	0.00433	0.057	23.07	23.45	23.07	23.45	23.44	23.45	23.1826	21.1014	21.9259	21.7201	29.7848	21.7083	21.0548	22.2167	30.9173	0.894736	0.796335	0.997198	0.618269	0.98701
13	32982090	rs56252704	Fetal	KL	A	G	0.016	0.004709	1.6e-10	0.01	0.005253	3e-06	16.35	18.57	16.35	18.57	16.45	18.57	17.0078	16.0289	16.8284	13.3563	20.2152	15.1156	15.9247	13.1328	20.7248	0.970254	0.975846	0.986708	0.922356	0.927935
13	40073069	rs9549046	Fetal	LINC00332	A	G	0.028	0.005656	1e-12	0	0.006395	0.0029	11.78	11.76	11.78	11.76	11.13	11.76	11.7741	12.9516	12.1657	22.4457	49.547	13.1738	12.6761	22.4905	48.7542	0.892938	0.858518	0.857685	0.737348	0.832162
13	48272642	rs9535003	Fetal	ITM2B	G	T	0.014	0.004004	1.4e-11	0.01	0.004366	1e-07	25.09	28.9	25.09	28.9	25.54	28.9	26.2189	24.9918	24.7344	22.4097	21.7441	24.9111	24.4872	23.2441	22.7067	0.976784	0.974217	0.940299	0.879646	0.830295
13	73050396	rs12584892	Fetal	KLF5	T	C	-0.02133	0.004679	1.3e-09	0.002667	0.005052	0.03	17.44	19.82	17.44	19.82	17.79	19.82	18.1452	17.5099	17.3141	19.551	10.3624	18.4961	17.8397	19.4531	9.73952	0.979367	0.974856	0.982892	0.81284	0.930687
13	78006148	rs1819436	Fetal	LINC00446	T	C	-0.026	0.005476	2.6e-13	-0.004	0.006064	0.00013	12.65	8.87	12.65	8.87	12.33	8.87	11.53	12.7073	13.21	11.4714	11.8347	12.3091	13.8344	11.6337	11.3817	0.945156	0.883124	0.922907	0.761804	0.784511
14	100791418	rs6575803	Fetal	MIR2392	T	C	-0.04133	0.005924	2.4e-16	0.01467	0.006536	0.21	10.45	14.95	10.45	14.95	11.11	14.95	11.7834	10.947	9.96246	6.74352	2.43488	10.6229	9.73116	6.86669	2.32163	0.869058	0.863424	0.899551	0.57111	0.628072
15	41109352	rs2928148	Maternal	INO80	G	A	0.001333	0.003586	0.0015	-0.01867	0.003901	2.7e-10	47.39	48.35	47.39	48.35	47.72	48.35	47.6745	47.9228	50.6636	53.7003	27.0102	49.8743	49.4516	54.7231	28.0294	0.960318	0.912524	0.950068	0.902879	0.855198
15	53455031	rs528350911	Fetal	WDR72	G	C	-0.094	0.02578	1.7e-09	-0.034	0.02632	2e-05	0.65	0.79	0.65	0.79	0.64	0.79	0.691483	0.621373	0.862554	0.808003	0	0.717702	0.815147	0.768616	0	0.814133	0.776901	0.901337	0.492728	0.625505
16	20026643	rs4780273	Fetal	GPR139	C	T	0.014	0.003816	2.6e-09	0.004	0.004127	0.00026	31.01	36.24	31.01	36.24	30.5	36.24	32.5597	28.9785	29.822	40.5846	68.9128	29.9603	29.6509	40.1534	67.6104	0.999677	0.999422	0.950151	0.981654	0.89251
16	55665613	rs40434	Fetal	SLC6A2	G	A	0.01933	0.003743	2.9e-10	-0.006667	0.004511	0.37	39.08	42.42	39.08	42.42	38.99	42.42	40.0697	37.1651	38.3514	45.7072	47.5651	39.1551	38.6445	45.7711	45.7531	0.965474	0.955722	0.914891	0.902168	0.810875
16	55707292	rs28544888	Fetal	SLC6A2	T	C	-0.026	0.006185	2e-09	0	0.006792	0.0089	8.9	9.54	8.9	9.54	8.72	9.54	9.08964	10.9363	11.0568	18.196	21.3477	11.2771	10.9393	18.4933	20.2718	0.684223	0.69313	0.88154	0.604036	0.779185
16	67983328	rs255055	Fetal	DPEP3	G	A	-0.01133	0.003591	1.9e-09	-0.007333	0.004043	1.2e-05	46.84	44.42	46.84	44.42	46.24	44.42	46.1229	46.3742	45.1279	51.9395	22.6501	47.3683	45.2945	51.1248	23.6693	0.964948	0.765033	0.921069	0.471325	0.790987
16	68369751	rs1868157	Maternal	SMPD3	G	C	-0.004	0.003665	3.3e-06	-0.016	0.003964	4.9e-10	41.22	40.85	41.22	40.85	40.74	40.85	41.1104	40.9703	43.7432	48.7135	21.8573	42.8132	42.0326	48.4868	20.7814	0.974764	0.946579	0.963798	0.899879	0.927138
16	88268197	rs10863200	Fetal	ZNF469	G	A	0.012	0.00375	9e-11	0.01	0.004148	1.4e-07	37.73	38.77	37.73	38.77	38.28	38.77	38.0382	37.9792	36.9952	27.5666	30.4077	36.3553	37.1156	27.7815	30.2945	0.930339	0.732491	0.90822	0.486286	0.759382
17	7261244	rs222857	Fetal	ELP5	C	T	-0.024	0.003505	2.2e-30	-0.008	0.003914	3.3e-12	42.44	44.88	42.44	44.88	43.18	44.88	43.163	42.5279	43.8165	43.2845	60.0227	44.0899	43.966	42.7333	61.0419	0.999929	0.960125	0.94708	0.859272	0.864124
17	7276955	rs2428362	Maternal	SLC2A4	C	T	-0.04467	0.01075	7.2e-08	0.001333	0.006131	2.3e-13	0.11	0.04	0.11	0.04	0.11	0.04	0.0892584	44.9411	43.3574	46.4703	60.3058	46.0283	43.7614	46.0557	60.9287	0.917925	0.965547	0.943745	0.861512	0.845894
17	7552219	rs4511593	Fetal	TNFSF12	C	T	-0.018	0.003709	3.8e-11	0.002	0.004215	0.024	34.96	38.17	34.96	38.17	35.1	38.17	35.9112	34.928	35.4751	29.8323	33.5787	34.52	34.9201	30.2331	33.4655	0.999609	0.999439	0.998362	0.995802	0.994064
17	17758488	rs4925109	Fetal	RAI1	A	G	-0.022	0.003633	1.5e-10	0.01	0.003339	0.67	30.83	31.95	30.83	31.95	30.58	31.95	31.1619	31.7042	31.253	69.3468	89.5243	32.4308	30.1482	69.7192	88.222	0.99776	0.999605	0.99882	0.998513	0.995394
17	27315289	rs3751921	Fetal	WSB1	G	A	0.01667	0.003599	1.8e-12	0.002667	0.003786	6.3e-05	41.33	40.55	41.33	40.55	41.48	40.55	41.0989	37.8177	40.3328	48.8516	31.0306	40.1376	39.4453	47.8192	30.6908	0.953365	0.959486	0.979647	0.890099	0.945924
17	30884649	rs7223535	Fetal	ATAD5	A	G	-0.018	0.003997	2.8e-15	-0.008	0.004471	2.2e-07	26.79	25.64	26.79	25.64	27.16	25.64	26.4492	23.7436	26.6254	14.4614	11.0419	23.6438	25.7097	14.3112	11.4949	0.929066	0.947426	0.976296	0.934131	0.927666
17	70094066	rs11867479	Fetal	KCNJ16	T	C	0.018	0.003668	1.7e-12	0	0.004129	0.003	35.34	34.73	35.34	34.73	35.99	34.73	35.1593	36.5407	34.679	24.5858	53.9638	37.3704	35.2472	24.6272	53.2276	0.998695	0.99778	0.99513	0.994686	0.992158
17	70468521	rs10221267	Fetal	KCNJ2	T	C	0.01867	0.003513	9.4e-12	-0.003333	0.003689	0.025	51.16	48.21	51.16	48.21	51.42	48.21	50.2859	52.5435	50.3067	57.0225	70.2152	50.2038	50.0491	56.3892	68.8562	0.981455	0.966507	0.980045	0.937541	0.906212
17	81948071	rs73354194	Fetal	MYADML2	C	T	0.06067	0.01211	7.4e-10	-0.01733	0.01352	0.19	2.52	2.4	2.52	2.4	2.34	2.4	2.48444	2.43236	2.33971	11.1705	5.60589	2.19195	2.07939	10.7463	5.37939	0.890841	0.90886	0.966802	0.853204	0.947395
17	82001827	rs9912553	Maternal	ASPSCR1	C	G	-0.003333	0.003896	1.4e-06	-0.01933	0.004459	1.6e-10	27.42	29.24	27.42	29.24	27.5	29.24	27.9593	28.4642	29.8052	43.2537	57.701	27.5051	30.2792	44.0165	58.2106	0.88322	0.914221	0.86288	0.845778	0.772047
18	23141009	rs11082304	Fetal	CABLES1	G	T	-0.01533	0.003404	2.4e-11	-0.001333	0.003689	0.00083	49.19	48.02	49.19	48.02	48.8	48.02	48.8433	49.6243	47.8598	53.4933	45.47	48.7532	47.3526	53.9297	46.4326	0.994097	0.99499	0.997158	0.508655	0.992238
19	4915435	rs2779165	Fetal	UHRF1	G	C	0.018	0.004643	6.3e-10	0.004	0.005194	0.00065	18.42	18.97	18.42	18.97	18.9	18.97	18.583	19.3362	20.0953	19.379	0.2265	19.5147	19.8188	19.5184	0.0566	0.806985	0.859649	0.874297	0.439358	0.630635
19	7161838	rs8106042	Fetal	INSR	G	C	0.02333	0.003917	7.3e-13	-0.006667	0.004071	0.09	28.15	25.77	28.15	25.77	28.04	25.77	27.4448	28.3591	26.7311	26.4551	19.9887	27.6408	26.2672	26.8369	17.6104	0.906806	0.888247	0.862053	0.748757	0.721545
19	8677083	rs2918301	Maternal	LINC01862	T	C	0.0006667	0.004926	8.6e-10	-0.04333	0.005553	5.7e-26	15.49	14.28	15.49	14.28	15.31	14.28	15.1315	14.5744	14.9357	9.86299	12.5708	14.3271	15.0986	9.62885	11.6648	0.956922	0.973048	0.970351	0.912971	0.944847
19	8679402	rs2967676	Fetal	LINC01862	C	A	-0.0006667	0.004855	6.6e-10	-0.04067	0.005338	9.3e-26	15.52	14.49	15.52	14.49	15.84	14.49	15.2148	14.569	14.9291	9.83635	12.5142	14.2983	15.0943	9.58794	11.5515	0.95904	0.975941	0.980633	0.924649	0.957934
19	33299650	rs41355649	Fetal	CEBPA	A	G	-0.03867	0.007294	5e-13	0.003333	0.007966	0.006	6.59	6.32	6.59	6.32	6.81	6.32	6.51	6.54316	5.43041	4.75546	0	6.47853	5.40871	4.89634	0	0.735359	0.693078	0.897478	0.416911	0.627187
19	40250621	rs4277441	Fetal	AKT2	G	A	0.018	0.003776	1.6e-10	-0.002	0.004088	0.019	29.91	31.22	29.91	31.22	29.56	31.22	30.2982	31.9446	31.5302	29.4091	30.4643	30.6891	31.1256	29.0403	30.9173	0.947793	0.931926	0.946925	0.777652	0.849088
19	48702915	rs516246	Fetal	FUT2	C	T	0.01733	0.003461	4.7e-14	0.001333	0.003991	0.00068	50.61	39.45	50.61	39.45	49.47	39.45	47.3032	49.1598	50.281	65.4198	99.6602	51.1	50.7064	64.8871	99.7169	0.999732	0.999929	0.999999	0.890343	0.999449
19	53702707	rs10414727	Fetal	MIR518B	A	T	0.02	0.003593	2.6e-08	-0.01	0.001797	0.99	32.39	32.79	32.39	32.79	32.94	32.79	32.5085	31.4517	32.1281	42.1252	32.6727	32.2362	31.4533	42.0106	36.41	0.895574	0.943271	0.961438	0.873753	0.914418
19	54202060	rs71365431	Fetal	RPS9	C	T	-0.01667	0.003501	2.2e-13	-0.002667	0.003845	9.2e-05	40.32	44.56	40.32	44.56	40.75	44.56	41.5763	36.5549	39.0066	25.2237	44.2809	37.4675	38.291	23.8441	45.017	0.848884	0.934618	0.944567	0.835666	0.889463
19	55809297	rs12461110	Maternal	NLRP11	A	G	-0.005333	0.003757	0.008	0.02467	0.004093	1.9e-13	35.8	37.95	35.8	37.95	36.36	37.95	36.4371	35.3968	35.7404	28.2524	30.4643	34.1202	34.6085	28.2853	29.5583	0.886856	0.876776	0.992757	0.727728	0.98481
19	55912302	rs304001	Maternal	NLRP13	G	A	-0.001333	0.003492	4e-05	0.02267	0.003896	1.4e-14	39.49	41.04	39.49	41.04	39.44	41.04	39.9493	39.828	40.0572	43.9761	27.4066	40.7964	40.7729	43.512	26.2741	0.964329	0.96427	0.970219	0.898773	0.90025
20	10632315	rs1232603	Fetal	SLX4IP	T	C	-0.01333	0.003736	9.1e-09	-0.003333	0.004146	0.001	32.45	30.18	32.45	30.18	32.82	30.18	31.7774	30.6301	31.3712	25.6482	17.1574	29.8093	31.7261	25.3541	16.5345	0.972958	0.96317	0.98071	0.901035	0.957106
20	10678234	rs6040076	Fetal	JAG1	G	C	-0.016	0.003548	9.7e-15	-0.006	0.004057	2.8e-06	50.01	46.54	50.01	46.54	49.57	46.54	48.9818	50.5622	51.0072	52.3729	48.188	51.441	51.0867	52.2723	49.0374	0.908981	0.901618	0.96167	0.657998	0.877905
20	11099091	rs4813047	Fetal	LOC339593	A	G	0.02333	0.004375	3.2e-07	-0.01467	0.004451	0.35	19.17	20.07	19.17	20.07	19.07	20.07	19.4367	21.2668	21.1254	24.2524	10.419	21.6914	21.2483	24.0788	11.0985	0.878138	0.882175	0.889949	0.831504	0.840478
20	11226771	rs6033062	Fetal	LOC339593	A	T	0.01733	0.003585	6e-14	0.003333	0.003841	1.8e-05	46.02	41.82	46.02	41.82	46	41.82	44.7755	44.8831	43.2601	37.6023	37.316	45.9366	43.631	38.3519	36.9762	0.954585	0.930195	0.905944	0.898446	0.793788
20	11519460	rs6104763	Fetal	LOC339593	G	A	-0.01	0.003768	1.1e-06	-0.006	0.003992	0.00015	36.8	35.35	36.8	35.35	37.31	35.35	36.3704	35.4743	39.1436	37.3854	13.3635	38.0259	38.7183	37.9283	13.6467	0.980582	0.971362	0.975021	0.860033	0.87794
20	22560277	rs1203876	Fetal	LINC00261	C	A	0.05667	0.008649	8.4e-11	-0.03533	0.009775	0.33	4.62	3.51	4.62	3.51	4.95	3.51	4.2911	4.12175	4.08604	6.48752	24.5187	4.20681	3.94476	6.20552	22.0838	0.999358	0.99976	0.99514	0.782716	0.97712
20	32739337	rs11698914	Fetal	COMMD7	C	G	0.03467	0.004237	1e-28	-0.003333	0.004663	4.1e-05	23.36	23.03	23.36	23.03	22.94	23.03	23.2622	24.2789	23.5523	31.3292	50.9626	24.6107	24.4746	30.8495	49.4337	0.944228	0.879836	0.892063	0.845677	0.777034
20	35131380	rs3746428	Fetal	EDEM2	A	G	-0.006667	0.004786	1.7e-06	-0.01867	0.005311	1.6e-08	16.76	16.23	16.76	16.23	16.45	16.23	16.603	17.8409	16.9284	16.6574	10.419	18.1722	16.7782	17.0388	9.51302	0.991517	0.985134	0.99121	0.936711	0.972194
20	35437976	rs143384	Fetal	GDF5	G	A	0.01933	0.003534	1.2e-11	-0.004667	0.003719	0.064	40.81	36.97	40.81	36.97	40.5	36.97	39.6722	41.831	40.013	55.7139	31.0306	41.3331	40.9097	55.2256	30.0113	0.999199	0.997988	0.997245	0.998501	0.998703
20	40530479	rs1012167	Fetal	MAFB	C	T	0.02533	0.003579	1.8e-23	-0.0006667	0.003953	3.4e-05	40.04	37.28	40.04	37.28	40.78	37.28	39.2222	39.6328	40.0827	33.0869	52.3783	39.7026	39.9369	32.3524	53.3409	0.959866	0.957868	0.974838	0.879486	0.92773
20	41168825	rs753381	Fetal	PLCG1	T	C	0.01667	0.003478	2.8e-10	-0.003333	0.004109	0.1	45.06	47.35	45.06	47.35	45.07	47.35	45.7385	45.0444	44.7731	37.6356	18.3465	44.3047	44.9959	38.04	18.0634	0.999686	0.999363	0.999952	0.997087	0.997677
20	58699095	rs2296528	Fetal	NPEPL1	G	C	-0.02133	0.00363	4.1e-11	0.008667	0.003813	0.47	37.23	42.43	37.23	42.43	36.83	42.43	38.7708	38.1978	39.4195	50.5993	57.8709	38.6055	38.4613	51.9962	58.2673	0.92198	0.936734	0.902415	0.870089	0.763578
21	14966851	rs2229742	Fetal	NRIP1	C	G	-0.026	0.005666	7.7e-12	-0.002	0.006353	0.0013	11.92	10.39	11.92	10.39	10.83	10.39	11.4666	10.6652	10.1162	8.20347	0.283126	9.57694	10.4601	8.39083	0.169875	0.996391	0.812897	0.925432	0.598661	0.823928
21	42161198	rs220193	Fetal	UMODL1	A	G	0.02133	0.004235	1.5e-12	-0.0006667	0.004651	0.0033	22.57	21.57	22.57	21.57	21.31	21.57	22.2737	23.7458	23.7101	36.8455	45.2435	22.2519	23.9017	36.9571	43.1484	0.935083	0.912329	0.932518	0.852538	0.857096
22	29072468	rs134594	Fetal	KREMEN1	C	T	0.02333	0.004111	2.3e-11	-0.01267	0.005834	0.82	35.06	36.31	35.06	36.31	35.21	36.31	35.4304	35.7027	35.7703	42.6014	45.8097	34.3501	36.3343	42.7653	45.5266	0.949578	0.893039	0.94408	0.808336	0.884097
22	38199253	rs5750561	Fetal	MAFF	A	T	0.012	0.003632	2.6e-10	0.008	0.004059	2.6e-06	40.46	38.6	40.46	38.6	40.09	38.6	39.9089	43.5979	41.7282	56.8344	24.2356	42.4584	41.7871	57.0203	23.4994	0.949219	0.924776	0.965284	0.700235	0.91595
22	41674370	rs41311445	Fetal	NHP2L1	C	A	-0.028	0.00612	2.7e-12	-0.004	0.006718	0.00025	9.66	10.76	9.66	10.76	9.57	10.76	9.98594	8.41166	9.78438	5.61622	0	10.1781	9.83235	5.94332	0	0.926453	0.828271	0.943822	0.606412	0.808002
22	45336447	rs11704481	Fetal	FAM118A	G	A	0.01733	0.003618	4.3e-10	-0.002667	0.003828	0.031	40.32	35.9	40.32	35.9	39.69	35.9	39.0103	39.2587	39.6226	59.6936	59.5696	39.251	38.9452	60.1989	58.9468	0.997811	0.99713	0.898587	0.996562	0.843912
22	46044725	rs1135856	Fetal	PRR34	C	T	-0.018	0.003917	5.6e-12	-0.002	0.004233	0.00037	29.26	26.99	29.26	26.99	29.09	26.99	28.5874	24.7719	26.2006	19.175	1.359	25.936	26.4232	18.3454	1.1325	0.813089	0.714651	0.933803	0.592108	0.798034
22	49958329	rs28681372	Fetal	PIM3	G	A	-0.01933	0.003794	1.2e-10	0.004667	0.004261	0.11	40.22	45.56	40.22	45.56	39.81	45.56	41.8023	43.5404	42.4804	59.4636	45.923	44.2726	41.8574	59.7189	46.4892	0.801966	0.807739	0.777086	0.55713	0.563035

### Sheet: ST2. EFW-BW association
ST2. Association between estimated fetal weight and birthweight.
Beta value represents standard deviation unit change in EFW20 per 1 unit change in birthweight. SE: standard error. CI = 95% confidence interval.
Meta-analysis: Random effects model (k=4).
Group	Beta (SD)	SE	Lower CI	Upper CI	p value	Tau2	I2	Cochrane's Q	Q p value	H2
EFSOCH	0.251636	0.0435645	0.166249	0.337022	1.24891e-08
BiB European	0.313037	0.031317	0.251655	0.374418	2.16371e-22
BiB Pakistani	0.330172	0.0322498	0.266963	0.393382	2.39243e-23
BIGCS	0.411334	0.0307507	0.351063	0.471606	<2.00E-16
Meta-analysis	0.330465	0.0319264	0.26789	0.393041	4.15554e-25	0.0029	71.76	10.3323	0.0159	3.54

### Sheet: ST3. Multivariable models
ST3. Multivariable model results, showing effects of multiple predictor variables on EFW20/BW, per dataset.
Beta value represents standard deviation unit change in EFW20 or BW per 1 unit change in the standardised or binary exposure variable. SE: standard error. CI = 95% confidence interval.
EFSOCH n=498; BiB European n=867; BiB Pakistani n=862; BIGCS n=883
LM #	Dataset	LM	Outcome	Variable	Beta (SD)	SE	p value	Lower CI	Upper CI	Outcome SD	Change in EFW20 or BW (g) per 1SD change in variable
1	EFSOCH	Fetal	EFW20	Fetal BW GS	0.067	0.044	0.131	-0.02	0.154	55	3.685
				Child sex (female)	-0.369	0.089	3.62e-05	-0.544	-0.195	55	-20.295
2	EFSOCH	Fetal	BW	Fetal BW GS	0.171	0.044	0.000117	0.084	0.257	472	80.712
				Child sex (female)	-0.344	0.088	0.000103	-0.516	-0.171	472	-162.368
3	EFSOCH	Maternal	EFW20	Maternal BMI	0.11	0.053	0.0376	0.006	0.214	55	6.05
				Maternal BW GS	0.077	0.045	0.0874	-0.011	0.165	55	4.235
				Primiparity (multiparous)	-0.189	0.094	0.0456	-0.374	-0.004	55	-10.395
				Maternal smoking (yes)	-0.027	0.131	0.834	-0.284	0.229	55	-1.485
				Maternal FPG	0.086	0.051	0.0887	-0.013	0.186	55	4.73
				Maternal age	0.105	0.048	0.0294	0.011	0.2	55	5.775
4	EFSOCH	Maternal	BW	Maternal BMI	0.154	0.048	0.00131	0.061	0.248	472	72.688
				Maternal BW GS	0.133	0.041	0.00114	0.053	0.212	472	62.776
				Primiparity (multiparous)	0.41	0.085	2.03e-06	0.243	0.578	472	193.52
				Maternal smoking (yes)	-0.636	0.118	1.21e-07	-0.868	-0.403	472	-300.192
				Maternal FPG	0.271	0.046	6.16e-09	0.181	0.361	472	127.912
				Maternal age	-0.082	0.044	0.0618	-0.167	0.004	472	-38.704
5	BiB European	Fetal	EFW20	Fetal BW GS	0.15	0.033	4.98e-06	0.086	0.214	39	5.85
				Child sex (female)	-0.176	0.065	0.00728	-0.304	-0.048	39	-6.864
6	BiB European	Fetal	BW	Fetal BW GS	0.275	0.032	7.17e-17	0.212	0.338	481	132.275
				Child sex (female)	-0.327	0.065	5.27e-07	-0.454	-0.2	481	-157.287
7	BiB European	Maternal	EFW20	Maternal BMI	0.187	0.034	6.68e-08	0.12	0.254	39	7.293
				Maternal BW GS	0.064	0.033	0.0506	0	0.128	39	2.496
				Primiparity (multiparous)	-0.151	0.072	0.0353	-0.292	-0.01	39	-5.889
				Maternal smoking (yes)	-0.114	0.072	0.113	-0.256	0.027	39	-4.446
				Maternal FPG	-0.011	0.034	0.738	-0.079	0.056	39	-0.429
				Maternal age	0.048	0.037	0.195	-0.025	0.122	39	1.872
8	BiB European	Maternal	BW	Maternal BMI	0.188	0.033	1.68e-08	0.123	0.252	481	90.428
				Maternal BW GS	0.059	0.031	0.0586	-0.002	0.121	481	28.379
				Primiparity (multiparous)	0.274	0.069	7.44e-05	0.139	0.409	481	131.794
				Maternal smoking (yes)	-0.639	0.069	2.12e-19	-0.775	-0.503	481	-307.359
				Maternal FPG	0.099	0.033	0.00268	0.035	0.164	481	47.619
				Maternal age	-0.007	0.036	0.85	-0.077	0.063	481	-3.367
9	BiB Pakistani	Fetal	EFW20	Fetal BW GS	0.055	0.034	0.102	-0.011	0.122	43	2.365
				Child sex (female)	-0.316	0.068	3.83e-06	-0.449	-0.183	43	-13.588
10	BiB Pakistani	Fetal	BW	Fetal BW GS	0.216	0.033	7.14e-11	0.152	0.281	449	96.984
				Child sex (female)	-0.354	0.066	1.03e-07	-0.483	-0.224	449	-158.946
11	BiB Pakistani	Maternal	EFW20	Maternal BMI	0.132	0.036	0.000285	0.061	0.203	43	5.676
				Maternal BW GS	0.075	0.034	0.0273	0.008	0.142	43	3.225
				Primiparity (multiparous)	-0.145	0.082	0.0757	-0.306	0.015	43	-6.235
				Maternal FPG	-0.022	0.036	0.542	-0.092	0.048	43	-0.946
				Maternal age	0.039	0.039	0.314	-0.037	0.116	43	1.677
12	BiB Pakistani	Maternal	BW	Maternal BMI	0.243	0.035	4.97e-12	0.175	0.311	449	109.107
				Maternal BW GS	0.08	0.033	0.0148	0.016	0.144	449	35.92
				Primiparity (multiparous)	0.235	0.078	0.00279	0.081	0.388	449	105.515
				Maternal FPG	0.121	0.034	0.000454	0.053	0.188	449	54.329
				Maternal age	-0.052	0.037	0.165	-0.125	0.021	449	-23.348
13	BIGCS	Fetal	EFW20	Fetal BW GS	0.05894	0.03367	0.08	-0.00713592	0.125017	99	5.83506
				Child sex (female)	-0.26235	0.06769	0.000114	-0.395212	-0.129492	99	-25.9727
14	BIGCS	Fetal	BW	Fetal BW GS	0.17488	0.033	1.14e-07	0.110689	0.239063	404	70.6515
				Child sex (female)	-0.2888	0.066	1.26e-05	-0.417861	-0.15974	404	-116.675
15	BIGCS	Maternal	EFW20	Maternal BMI	0.098	0.035106	0.00524	0.0293488	0.167151	99	9.702
				Maternal BW GS	0.028054	0.034093	0.41081	-0.0388603	0.0949679	99	2.77735
				Primiparity (multiparous)	-0.035666	0.092588	0.70017	-0.217387	0.146055	99	-3.53093
				Maternal FPG	-0.014468	0.035161	0.68083	-0.0834779	0.0545425	99	-1.43233
				Maternal age	0.048304	0.038839	0.21395	-0.0279255	0.124534	99	4.7821
16	BIGCS	Maternal	BW	Maternal BMI	0.24942	0.03299	1.02e-13	0.184667	0.314168	404	100.766
				Maternal BW GS	0.09768	0.03204	0.002367	0.0347962	0.160562	404	39.4627
				Primiparity (multiparous)	0.3663	0.08701	2.82e-05	0.19553	0.537078	404	147.985
				Maternal FPG	0.03095	0.03304	0.349256	-0.033907	0.0957988	404	12.5038
				Maternal age	-0.0649	0.0365	0.075746	-0.136535	0.00673964	404	-26.2196

### Sheet: ST4. Meta-analysis results
ST4. Meta-analysis results from metafor. Generated from multivariable models of main analyses.
Beta value represents standard deviation unit change in EFW20 or BW per 1 unit change in the standardised or binary exposure variable. SE: standard error. CI = 95% confidence interval.
Meta-analysis: Random effects model (k=4).
Outcome	Meta-analysed exposure variable	Beta (SD)	SE	Lower CI	Upper CI	p value	Tau2	I2	Cochrane's Q	Q p value	H2
EFW20	Fetal BW GS	0.0832211	0.0259633	0.0323341	0.134108	0.00134903	0.00141452	52.7765	6.37416	0.0947595	2.11759
BW	Fetal BW GS	0.209116	0.0231069	0.163827	0.254404	1.43061e-19	0.000903932	42.4956	5.13161	0.16241	1.739
EFW20	Child sex (female)	-0.27006	0.0405658	-0.349568	-0.190553	2.7883e-11	0.00150293	22.7611	3.90751	0.271626	1.29469
BW	Child sex (female)	-0.324453	0.0347846	-0.392629	-0.256276	1.08407e-20	0	0	0.507974	0.917136	1
EFW20	Maternal BMI	0.134936	0.0219927	0.091831	0.178041	8.48971e-10	0.000466624	24.0159	3.61234	0.306482	1.31606
BW	Maternal BMI	0.214291	0.0205669	0.17398	0.254601	2.02592e-25	0.000386593	22.7477	4.09075	0.25183	1.29446
EFW20	Maternal BW GS	0.0635396	0.0178253	0.0286027	0.0984766	0.000364445	0	0	1.61902	0.655084	1
BW	Maternal BW GS	0.0904268	0.0168396	0.0574219	0.123432	7.87785e-08	1.49916e-06	0.130789	3.42958	0.330011	1.00131
EFW20	Primiparity (multiparous)	-0.133309	0.0417341	-0.215106	-0.0515119	0.00140193	0	0	1.61104	0.65689	1
BW	Primiparity (multiparous)	0.310602	0.0393642	0.233449	0.387754	3.0105e-15	0	0	2.66843	0.44562	1
EFW20	Maternal smoking (yes)	-0.0903011	0.0631857	-0.214143	0.0335406	0.152965	0	0	0.308015	0.578901	1
BW	Maternal smoking (yes)	-0.635362	0.0597477	-0.752465	-0.518258	2.06866e-26	0	0	0.000274276	0.986787	1
EFW20	Maternal FPG	-0.00258815	0.018849	-0.0395314	0.0343551	0.890786	3.75816e-06	0.258554	3.68861	0.297111	1.00259
BW	Maternal FPG	0.12675	0.0485726	0.03155	0.221951	0.00906729	0.0080933	86.2693	18.2881	0.00038358	7.28293
EFW20	Maternal age	0.0566954	0.0201393	0.0172232	0.0961677	0.00487518	0	0	1.27396	0.735325	1
BW	Maternal age	-0.0483466	0.0189959	-0.0855778	-0.0111154	0.0109242	0	0	2.29885	0.512742	1

### Sheet: ST5. Univariable models
ST5. Univariable model results, showing effects of single predictor variables on EFW20/BW, per dataset.
Dataset	Outcome	Predictor Variable	Beta (SD)	SE	p value	lower_CI	upper_CI
EFSOCH	EFW20	Fetal BW GS	0.073	0.045	0.106	-0.015	0.161
EFSOCH	EFW20	Child sex (female)	-0.382	0.088	1.83e-05	-0.555	-0.208
EFSOCH	BW	Fetal BW GS	0.177	0.044	7.24e-05	0.09	0.265
EFSOCH	BW	Child sex (female)	-0.354	0.088	7.34e-05	-0.528	-0.18
EFSOCH	EFW20	Maternal BMI	0.116	0.049	0.0175	0.02	0.212
EFSOCH	EFW20	Maternal BW GS	0.08	0.045	0.0756	-0.008	0.168
EFSOCH	EFW20	Primiparity (multiparous)	-0.112	0.092	0.222	-0.292	0.068
EFSOCH	EFW20	Maternal smoking (yes)	-0.093	0.127	0.462	-0.343	0.156
EFSOCH	EFW20	Maternal FPG	0.136	0.046	0.00351	0.045	0.227
EFSOCH	EFW20	Maternal age	0.094	0.045	0.0362	0.006	0.182
EFSOCH	BW	Maternal BMI	0.227	0.048	3.1e-06	0.132	0.321
EFSOCH	BW	Maternal BW GS	0.138	0.044	0.00201	0.051	0.226
EFSOCH	BW	Primiparity (multiparous)	0.419	0.09	3.92e-06	0.243	0.596
EFSOCH	BW	Maternal smoking (yes)	-0.538	0.125	1.94e-05	-0.783	-0.293
EFSOCH	BW	Maternal FPG	0.343	0.044	5.05e-14	0.256	0.43
EFSOCH	BW	Maternal age	0.05	0.045	0.262	-0.038	0.138
BiB European	EFW20	Fetal BW GS	0.151	0.033	4.22e-06	0.087	0.215
BiB European	EFW20	Child sex (female)	-0.179	0.066	0.00672	-0.308	-0.05
BiB European	BW	Fetal BW GS	0.273	0.033	2.82e-16	0.209	0.337
BiB European	BW	Child sex (female)	-0.342	0.067	4.14e-07	-0.473	-0.21
BiB European	EFW20	Maternal BMI	0.186	0.032	1.37e-08	0.122	0.25
BiB European	EFW20	Maternal BW GS	0.066	0.033	0.0472	0.001	0.13
BiB European	EFW20	Primiparity (multiparous)	-0.035	0.066	0.598	-0.165	0.095
BiB European	EFW20	Maternal smoking (yes)	-0.117	0.07	0.0961	-0.255	0.021
BiB European	EFW20	Maternal FPG	0.046	0.033	0.165	-0.019	0.111
BiB European	EFW20	Maternal age	0.056	0.033	0.0879	-0.008	0.121
BiB European	BW	Maternal BMI	0.239	0.033	1.09e-12	0.174	0.304
BiB European	BW	Maternal BW GS	0.078	0.034	0.0212	0.012	0.145
BiB European	BW	Primiparity (multiparous)	0.332	0.067	9.2e-07	0.2	0.463
BiB European	BW	Maternal smoking (yes)	-0.628	0.069	7.02e-19	-0.763	-0.492
BiB European	BW	Maternal FPG	0.167	0.034	7.88e-07	0.101	0.233
BiB European	BW	Maternal age	0.165	0.034	1.06e-06	0.099	0.231
BiB Pakistani	EFW20	Fetal BW GS	0.069	0.034	0.0422	0.002	0.136
BiB Pakistani	EFW20	Child sex (female)	-0.33	0.068	1.19e-06	-0.463	-0.198
BiB Pakistani	BW	Fetal BW GS	0.233	0.033	4.28e-12	0.168	0.298
BiB Pakistani	BW	Child sex (female)	-0.375	0.067	3.41e-08	-0.507	-0.243
BiB Pakistani	EFW20	Maternal BMI	0.121	0.034	0.000359	0.055	0.188
BiB Pakistani	EFW20	Maternal BW GS	0.082	0.034	0.0167	0.015	0.148
BiB Pakistani	EFW20	Primiparity (multiparous)	-0.07	0.073	0.336	-0.212	0.073
BiB Pakistani	EFW20	Maternal FPG	0.025	0.034	0.473	-0.042	0.092
BiB Pakistani	EFW20	Maternal age	0.029	0.034	0.388	-0.037	0.096
BiB Pakistani	BW	Maternal BMI	0.285	0.033	1.36e-17	0.221	0.35
BiB Pakistani	BW	Maternal BW GS	0.083	0.034	0.0148	0.016	0.15
BiB Pakistani	BW	Primiparity (multiparous)	0.287	0.072	7.31e-05	0.145	0.428
BiB Pakistani	BW	Maternal FPG	0.188	0.034	2.79e-08	0.122	0.254
BiB Pakistani	BW	Maternal age	0.082	0.034	0.0164	0.015	0.149
BIGCS	EFW20	Fetal BW GS	0.061	0.034	0.069995	-0.005	0.127
BIGCS	EFW20	Child sex (female)	-0.271	0.067	5.56016e-05	-0.402	-0.14
BIGCS	BW	Fetal BW GS	0.19	0.033	1.19836e-08	0.125	0.255
BIGCS	BW	Child sex (female)	-0.3	0.067	7.86938e-06	-0.431	-0.169
BIGCS	EFW20	Maternal BMI	0.106	0.034	0.00164726	0.04	0.172
BIGCS	EFW20	Maternal BW GS	0.035	0.034	0.301533	-0.031	0.101
BIGCS	EFW20	Primiparity (multiparous)	0.035	0.082	0.672377	-0.126	0.196
BIGCS	EFW20	Maternal FPG	0.017	0.034	0.623137	-0.05	0.083
BIGCS	EFW20	Maternal age	0.052	0.034	0.120872	-0.014	0.118
BIGCS	BW	Maternal BMI	0.279	0.032	3.42394e-17	0.215	0.342
BIGCS	BW	Maternal BW GS	0.127	0.033	0.000149303	0.062	0.193
BIGCS	BW	Primiparity (multiparous)	0.364	0.081	8.26596e-06	0.204	0.523
BIGCS	BW	Maternal FPG	0.104	0.034	0.00198994	0.038	0.17
BIGCS	BW	Maternal age	0.06	0.034	0.0770564	-0.006	0.126

### Sheet: ST6. Glucose sensitivity models
ST6. Sensitivity multivariable model results, showing effects of multiple predictor variables on EFW20/BW with mothers with fasting glucose values >=5.6 mmol/L and 2-hour glucose values >=7.8 mmol/L (diagnostic of GDM), per dataset.													ST6b. Sensitivity univariable model results, showing effects of predictor variables on EFW20/BW, with mothers with fasting glucose values >=5.6 mmol/L and 2-hour glucose values >=7.8 mmol/L (diagnostic of GDM), per dataset.
Beta value represents standard deviation unit change in EFW20 or BW per 1 unit change in the standardised or binary exposure variable. SE: standard error. CI = 95% confidence interval.													Beta value represents standard deviation unit change in EFW20 or BW per 1 unit change in the standardised or binary exposure variable. SE: standard error. CI = 95% confidence interval.
EFSOCH n=496; BiB European n=819; BiB Pakistani n=768; BIGCS n=879
LM #	Dataset	LM	Outcome	Variable	Beta	SE	p value	Lower CI	Upper CI	Outcome SD	Change in EFW20 or BW (g) per 1SD change in variable		Dataset	Outcome	Predictor Variable	Beta	SE	p value	Lower CI	Upper CI
1	EFSOCH	Fetal	EFW20	Fetal BW GS	0.068	0.044	0.127	-0.019	0.155	55	3.74		EFSOCH	EFW20	Fetal BW GS	0.073	0.045	0.105	-0.015	0.161
				Child sex (female)	-0.365	0.089	4.66e-05	-0.54	-0.19	55	-20.075		EFSOCH	EFW20	Child sex (female)	-0.377	0.088	2.43e-05	-0.551	-0.203
2	EFSOCH	Fetal	BW	Fetal BW GS	0.165	0.044	0.000204	0.078	0.251	471	77.715		EFSOCH	BW	Fetal BW GS	0.171	0.044	0.000133	0.084	0.258
				Child sex (female)	-0.34	0.088	0.000128	-0.514	-0.167	471	-160.14		EFSOCH	BW	Child sex (female)	-0.349	0.089	9.67e-05	-0.523	-0.174
3	EFSOCH	Maternal	EFW20	Maternal BMI	0.109	0.053	0.0396	0.005	0.213	55	5.995		EFSOCH	EFW20	Maternal BMI	0.118	0.049	0.0166	0.022	0.214
				Maternal BW GS	0.075	0.045	0.0966	-0.013	0.163	55	4.125		EFSOCH	EFW20	Maternal BW GS	0.077	0.045	0.0869	-0.011	0.165
				Primiparity (multiparous)	-0.197	0.094	0.0374	-0.383	-0.012	55	-10.835		EFSOCH	EFW20	Primiparity (multiparous)	-0.118	0.092	0.199	-0.299	0.062
				Maternal smoking (yes)	-0.03	0.131	0.816	-0.287	0.226	55	-1.65		EFSOCH	EFW20	Maternal smoking (yes)	-0.095	0.127	0.454	-0.345	0.154
				Maternal FPG	0.09	0.049	0.0665	-0.006	0.186	55	4.95		EFSOCH	EFW20	Maternal FPG	0.137	0.045	0.00229	0.049	0.225
				Maternal age	0.103	0.048	0.0344	0.008	0.198	55	5.665		EFSOCH	EFW20	Maternal age	0.094	0.045	0.0367	0.006	0.182
4	EFSOCH	Maternal	BW	Maternal BMI	0.155	0.048	0.00135	0.06	0.249	471	73.005		EFSOCH	BW	Maternal BMI	0.225	0.048	3.8e-06	0.131	0.32
				Maternal BW GS	0.131	0.041	0.00134	0.051	0.212	471	61.701		EFSOCH	BW	Maternal BW GS	0.13	0.045	0.00366	0.043	0.218
				Primiparity (multiparous)	0.406	0.086	3.07e-06	0.237	0.575	471	191.226		EFSOCH	BW	Primiparity (multiparous)	0.416	0.09	4.86e-06	0.239	0.593
				Maternal smoking (yes)	-0.639	0.119	1.21e-07	-0.872	-0.405	471	-300.969		EFSOCH	BW	Maternal smoking (yes)	-0.534	0.125	2.25e-05	-0.779	-0.289
				Maternal FPG	0.259	0.044	1.04e-08	0.171	0.346	471	121.989		EFSOCH	BW	Maternal FPG	0.322	0.043	2.22e-13	0.238	0.406
				Maternal age	-0.084	0.044	0.0569	-0.171	0.002	471	-39.564		EFSOCH	BW	Maternal age	0.051	0.045	0.254	-0.037	0.14
5	BiB European	Fetal	EFW20	Fetal BW GS	0.156	0.033	3.62e-06	0.09	0.222	39	6.084		BiB_European	EFW20	Fetal BW GS	0.158	0.034	2.82e-06	0.092	0.224
				Child sex (female)	-0.173	0.067	0.0099	-0.305	-0.042	39	-6.747		BiB_European	EFW20	Child sex (female)	-0.176	0.068	0.00936	-0.309	-0.043
6	BiB European	Fetal	BW	Fetal BW GS	0.271	0.033	1.46e-15	0.205	0.336	484	131.164		BiB_European	BW	Fetal BW GS	0.271	0.034	3.52e-15	0.204	0.337
				Child sex (female)	-0.332	0.067	7.73e-07	-0.463	-0.201	484	-160.688		BiB_European	BW	Child sex (female)	-0.345	0.069	6.8e-07	-0.48	-0.21
7	BiB European	Maternal	EFW20	Maternal BMI	0.177	0.035	6.22e-07	0.108	0.246	39	6.903		BiB_European	EFW20	Maternal BMI	0.176	0.033	1.84e-07	0.11	0.241
				Maternal BW GS	0.063	0.034	0.0628	-0.003	0.129	39	2.457		BiB_European	EFW20	Maternal BW GS	0.062	0.034	0.0679	-0.005	0.129
				Primiparity (multiparous)	-0.14	0.074	0.0593	-0.285	0.006	39	-5.46		BiB_European	EFW20	Primiparity (multiparous)	-0.035	0.068	0.607	-0.168	0.098
				Maternal smoking (yes)	-0.119	0.074	0.109	-0.265	0.027	39	-4.641		BiB_European	EFW20	Maternal smoking (yes)	-0.12	0.072	0.0975	-0.261	0.022
				Maternal FPG	-0.016	0.035	0.656	-0.085	0.053	39	-0.624		BiB_European	EFW20	Maternal FPG	0.036	0.034	0.283	-0.03	0.103
				Maternal age	0.036	0.038	0.342	-0.039	0.112	39	1.404		BiB_European	EFW20	Maternal age	0.045	0.034	0.183	-0.021	0.112
8	BiB European	Maternal	BW	Maternal BMI	0.172	0.034	4.82e-07	0.105	0.238	484	83.248		BiB_European	BW	Maternal BMI	0.223	0.034	1.18e-10	0.156	0.29
				Maternal BW GS	0.057	0.032	0.0798	-0.007	0.121	484	27.588		BiB_European	BW	Maternal BW GS	0.076	0.035	0.0303	0.007	0.144
				Primiparity (multiparous)	0.277	0.071	0.000102	0.138	0.417	484	134.068		BiB_European	BW	Primiparity (multiparous)	0.334	0.069	1.58e-06	0.198	0.469
				Maternal smoking (yes)	-0.651	0.071	6.09e-19	-0.791	-0.51	484	-315.084		BiB_European	BW	Maternal smoking (yes)	-0.652	0.071	2.99e-19	-0.792	-0.513
				Maternal FPG	0.099	0.034	0.0037	0.032	0.165	484	47.916		BiB_European	BW	Maternal FPG	0.157	0.035	6.29e-06	0.089	0.225
				Maternal age	-0.011	0.037	0.764	-0.083	0.061	484	-5.324		BiB_European	BW	Maternal age	0.159	0.035	4.78e-06	0.091	0.227
9	BiB Pakistani	Fetal	EFW20	Fetal BW GS	0.072	0.036	0.0434	0.002	0.143	43	3.096		BiB_Pakistani	EFW20	Fetal BW GS	0.083	0.036	0.0213	0.012	0.154
				Child sex (female)	-0.302	0.072	3.08e-05	-0.444	-0.161	43	-12.986		BiB_Pakistani	EFW20	Child sex (female)	-0.312	0.072	1.58e-05	-0.452	-0.171
10	BiB Pakistani	Fetal	BW	Fetal BW GS	0.223	0.035	2.01e-10	0.155	0.291	440	98.12		BiB_Pakistani	BW	Fetal BW GS	0.237	0.035	2.74e-11	0.168	0.306
				Child sex (female)	-0.359	0.07	3.33e-07	-0.496	-0.222	440	-157.96		BiB_Pakistani	BW	Child sex (female)	-0.377	0.071	1.65e-07	-0.516	-0.237
11	BiB Pakistani	Maternal	EFW20	Maternal BMI	0.15	0.038	8.58e-05	0.076	0.225	43	6.45		BiB_Pakistani	EFW20	Maternal BMI	0.149	0.036	3.65e-05	0.078	0.219
				Maternal BW GS	0.06	0.036	0.0997	-0.011	0.13	43	2.58		BiB_Pakistani	EFW20	Maternal BW GS	0.067	0.036	0.0658	-0.004	0.137
				Primiparity (multiparous)	-0.145	0.086	0.093	-0.314	0.024	43	-6.235		BiB_Pakistani	EFW20	Primiparity (multiparous)	-0.042	0.077	0.586	-0.192	0.109
				Maternal FPG	-0.009	0.037	0.806	-0.083	0.064	43	-0.387		BiB_Pakistani	EFW20	Maternal FPG	0.045	0.036	0.216	-0.026	0.116
				Maternal age	0.054	0.041	0.195	-0.028	0.135	43	2.322		BiB_Pakistani	EFW20	Maternal age	0.054	0.036	0.133	-0.017	0.125
12	BiB Pakistani	Maternal	BW	Maternal BMI	0.248	0.037	2.47e-11	0.176	0.319	440	109.12		BiB_Pakistani	BW	Maternal BMI	0.283	0.035	1.43e-15	0.215	0.351
				Maternal BW GS	0.069	0.035	0.0483	0.001	0.137	440	30.36		BiB_Pakistani	BW	Maternal BW GS	0.07	0.036	0.0514	0	0.141
				Primiparity (multiparous)	0.253	0.083	0.00235	0.09	0.415	440	111.32		BiB_Pakistani	BW	Primiparity (multiparous)	0.308	0.076	5.27e-05	0.159	0.456
				Maternal FPG	0.095	0.036	0.0082	0.025	0.166	440	41.8		BiB_Pakistani	BW	Maternal FPG	0.159	0.036	9.87e-06	0.089	0.229
				Maternal age	-0.041	0.04	0.306	-0.119	0.037	440	-18.04		BiB_Pakistani	BW	Maternal age	0.093	0.036	0.00989	0.022	0.164
13	BIGCS	Fetal	EFW20	Fetal BW GS	0.059	0.034	0.0787	-0.007	0.126	99	5.841		BIGCS	EFW20	Fetal BW GS	0.062	0.034	0.0683707	-0.005	0.128
				Child sex (female)	-0.266	0.068	9.69e-05	-0.399	-0.133	99	-26.334		BIGCS	EFW20	Child sex (female)	-0.273	0.067	4.89509e-05	-0.405	-0.142
14	BIGCS	Fetal	BW	Fetal BW GS	0.172	0.033	1.56e-07	0.094	0.223	402	69.144		BIGCS	BW	Fetal BW GS	0.188	0.033	1.15811e-07	0.123	0.253
				Child sex (female)	-0.29	0.065	1.05e-05	-0.343	-0.083	402	-116.58		BIGCS	BW	Child sex (female)	-0.299	0.066	0.00125589	-0.43	-0.169
15	BIGCS	Maternal	EFW20	Maternal BMI	0.09581	0.035345	0.00685	0.0264381	0.165182	99	9.48519		BIGCS	EFW20	Maternal BMI	0.102	0.034	0.0026354	0.036	0.169
				Maternal BW GS	0.023283	0.034196	0.49599	-0.043834	0.0903992	99	2.30502		BIGCS	EFW20	Maternal BW GS	0.029	0.0338	0.386423	-0.037074	0.0956932
				Primiparity (multiparous)	-0.040348	0.09313	0.66411	-0.223133	0.142438	99	-3.99445		BIGCS	EFW20	Primiparity (multiparous)	0.027	0.083	0.742434	-0.135	0.189
				Maternal FPG	-0.01746	0.036367	0.63152	-0.0888376	0.0539175	99	-1.72854		BIGCS	EFW20	Maternal FPG	0.011	0.035	0.753166	-0.058	0.08
				Maternal age	0.049164	0.038931	0.20661	-0.0272448	0.125574	99	4.86724		BIGCS	EFW20	Maternal age	0.051	0.034	0.128863	-0.015	0.118
16	BIGCS	Maternal	BW	Maternal BMI	0.24	0.033	9.53e-13	0.175	0.305	402	96.48		BIGCS	BW	Maternal BMI	0.265	0.033	1.53648e-15	0.201	0.328
				Maternal BW GS	0.096	0.032	0.00278	0.033	0.159	402	38.592		BIGCS	BW	Maternal BW GS	0.122	0.033	0.000260307	0.056	0.188
				Primiparity (multiparous)	0.348	0.088	7.33e-05	0.176	0.519	402	139.896		BIGCS	BW	Primiparity (multiparous)	0.338	0.082	3.42614e-05	0.179	0.498
				Maternal FPG	0.022	0.034	0.521	-0.045	0.089	402	8.844		BIGCS	BW	Maternal FPG	0.088	0.035	0.0115394	0.02	0.156
				Maternal age	-0.059	0.036	0.10534	-0.131	0.012	402	-23.718		BIGCS	BW	Maternal age	0.056	0.034	0.0918522	-0.009	0.122

### Sheet: ST7 Glucose sensitivity meta
ST7.Meta-analysis of glucose sensitivity results.
Beta value represents standard deviation unit change in EFW20 or BW per 1 unit change in the standardised or binary exposure variable. SE: standard error. CI = 95% confidence interval.
Meta-analysis: Random effects model (k=4).
Outcome	Meta-analysed exposure variable	Beta (SD)	SE	Lower CI	Upper CI	p value	Tau2	I2	Cochrane's Q	Q p value	H2
EFW20	Fetal BW GS	0.0905214	0.0255274	0.0404886	0.140554	0.000391055	0.00126684	48.8108	5.82297	0.120548	1.95354
BW	Fetal BW GS	0.208898	0.0228929	0.164029	0.253767	7.17286e-20	0.000813092	38.8809	4.83026	0.184657	1.63615
EFW20	Child sex (female)	-0.264639	0.039356	-0.341775	-0.187503	1.76516e-11	0.000884949	14.1917	3.53662	0.316043	1.16539
BW	Child sex (female)	-0.325136	0.0354631	-0.394642	-0.255629	4.80639e-20	0	0	0.51562	0.915447	1
EFW20	Maternal BMI	0.135975	0.020872	0.0950666	0.176883	7.28348e-11	0.00022246	12.5957	3.06506	0.381703	1.14411
BW	Maternal BMI	0.207573	0.0226071	0.163264	0.251882	4.24177e-20	0.00066847	32.7337	4.50758	0.211615	1.48663
EFW20	Maternal BW GS	0.0586646	0.0182712	0.0228536	0.0944755	0.00132383	0	0	1.64865	0.648409	1
BW	Maternal BW GS	0.0870702	0.0175866	0.052601	0.121539	7.38594e-07	4.48143e-05	3.59178	3.59479	0.308674	1.03726
EFW20	Primiparity (multiparous)	-0.131759	0.0428045	-0.215654	-0.0478637	0.00208284	0	0	1.57106	0.66597	1
BW	Primiparity (multiparous)	0.313483	0.0404949	0.234114	0.392851	9.84119e-15	0	0	1.83264	0.607857	1
EFW20	Maternal smoking (yes)	-0.0935082	0.0645732	-0.220069	0.0330531	0.147591	0	0	0.315647	0.574235	1
BW	Maternal smoking (yes)	-0.644757	0.0611765	-0.764661	-0.524853	5.69221e-26	0	0	0.00696439	0.933491	1
EFW20	Maternal FPG	0.000924177	0.0193111	-0.0369249	0.0387733	0.96183	7.61726e-06	0.50234	3.98993	0.262554	1.00505
BW	Maternal FPG	0.115431	0.0478351	0.0216754	0.209186	0.0158178	0.00777529	85.285	17.7546	0.000494192	6.79577
EFW20	Maternal age	0.0574671	0.0206405	0.0170126	0.0979217	0.00536602	0	0	1.14716	0.765704	1
BW	Maternal age	-0.0460067	0.0194115	-0.0840525	-0.00796096	0.0177842	0	0	1.91836	0.589524	1

### Sheet: ST8. 18-24week sensitivity
ST8. Sensitivity multivariable model results, showing effects of multiple predictor variables on EFW20 in BIGCS with ultrasound scans restricted to 18-24 weeks gestation.
BIGCS n=704 after restricting untrasound scan to 18-24 weeks.
Dataset	LM	Outcome	Variable	Beta	SE	p value	lower CI	upper CI
BIGCS	Fetal	EFW20	Fetal BW GS	0.045	0.036	0.214	-0.026	0.116
			Child sex (female)	-0.277	0.072	0.000117	-0.418	-0.137
BIGCS	Maternal	EFW20	Maternal BMI	0.082	0.037	0.0268	0.009	0.156
			Maternal BW GS	0.062	0.036	0.0849	-0.008	0.132
			Primiparity (multiparous)	-0.051	0.097	0.5987	-0.242	0.14
			Maternal FPG	-0.052	0.038	0.1728	-0.127	0.023
			Maternal age	0.067	0.04	0.098	-0.012	0.146
